# Investigating the contributions of circadian pathway and insomnia risk genes to autism and sleep disturbances

**DOI:** 10.1101/2021.06.24.21259489

**Authors:** Rackeb Tesfaye, Guillaume Huguet, Zoe Smiliovich, Mor Absa Loum, Elise Douard, Martineau Jean-Louis, Jean Luc Martinot, Rob Whelan, Sylvane Desrivieres, Andreas Heinz, Gunter Schumann, Caroline Hayward, Mayada Elsabbagh, Sebastien Jacquemont

## Abstract

Sleep disturbance is prevalent in youth with Autism Spectrum Disorder (ASD). Researchers have posited that circadian dysfunction may contribute to sleep problems or exacerbate ASD symptomatology. However, there is limited genetic evidence of this. It is also unclear how insomnia risk genes identified through GWAS in a general population are related to ASD risk and common sleep problems like insomnia in ASD. We investigated the contribution of copy number variants (CNVs) encompassing circadian pathway genes and insomnia risk genes to ASD risk as well as parent reported sleep disturbances in children diagnosed with ASD. We studied 5860 ASD probands and 2092 unaffected siblings from the Simons Simplex Collection and MSSNG database, as well as 7463 individuals from two unselected populations (IMAGEN and Generation Scotland). We identified 320 and 626 rare CNVs encompassing circadian genes and insomnia risk genes respectively. Deletions and duplications with circadian genes were overrepresented in ASD probands compared to siblings and unselected controls. For insomnia-risk genes, deletions (but not duplications) were also associated with ASD. Results remained significant after adjusting for cognitive ability. CNVs containing circadian pathway and insomnia risk genes showed a stronger association with ASD, compared to CNVs containing other genes. Duplications containing circadian genes were associated with shorter sleep duration (22 minutes). Only insomnia risk genes intolerant to haploinsufficiency increased insomnia traits when duplicated. Overall, CNVs encompassing circadian and insomnia risk genes increase ASD risk despite small impacts on sleep disturbances.

## Supplementary material for "Investigating the contributions of circadian pathway and insomnia risk genes to autism and sleep disturbances": SupplTables_Tesfaye2021

### Sheet: Table S1
Table S1. ASD (MSSNG) CNV descriptives
Circadian gene	Clock gene	Insomnia risk gene	CHR	DEL (0 =no; 1=yes)	DUP (0 =no; 1=yes)	denovo	inherited	unknown inheritance	Total
	CSNK1E		chr22	0	1	0	2	0	2
	ARNTL2		chr12	1	0	0	0	2	2
ZFHX3			chr16	0	1	0	0	1	1
UTS2R			chr17	0	1	0	0	1	1
UBE3A			chr15	0	1	0	0	9	9
UBC			chr12	0	1	0	0	1	1
TYMS			chr18	0	1	0	2	2	4
SLC9A3			chr5	0	1	0	0	3	3
SLC6A4			chr17	0	1	0	0	1	1
SIN3A			chr15	0	1	0	1	0	1
RYR3			chr15	1	0	1	0	0	1
RYR2			chr1	1	0	0	1	1	2
RYR2			chr1	0	1	0	0	1	1
RAI1			chr17	0	1	0	1	0	1
PTGER3			chr1	0	1	0	0	1	1
PTGER3			chr1	1	0	0	1	2	3
PTGDS			chr9	1	0	0	0	1	1
PTGDS			chr9	0	1	0	0	1	1
PSPC1			chr13	0	1	0	0	1	1
PRKACG			chr9	0	1	0	2	1	3
PRKAB2			chr1	0	1	0	2	7	9
PLCB1			chr20	1	0	1	0	0	1
OPRL1			chr20	0	1	2	0	0	2
NTRK3			chr15	0	1	0	0	1	1
NOS2			chr17	0	1	0	0	1	1
NOS1AP			chr1	0	1	0	1	0	1
NAGLU			chr17	0	1	0	0	1	1
MEF2C			chr5	1	0	0	0	1	1
MAPK8			chr10	0	1	1	0	0	1
MAPK3		MAPK3	chr16	1	0	1	0	3	4
MAPK3		MAPK3	chr16	0	1	1	1	1	3
MAGEL2			chr15	0	1	0	0	8	8
LIPC			chr15	0	1	0	0	2	2
KMT2A		KMT2A	chr11	0	1	0	1	0	1
KIAA1737			chr14	0	1	0	1	0	1
KDM5A		KDM5A	chr12	0	1	0	1	0	1
KCNJ3			chr2	1	0	1	0	0	1
KCNJ3			chr2	0	1	0	0	1	1
ID1			chr20	0	1	0	1	0	1
HS3ST2			chr16	0	1	0	0	1	1
HNRNPU			chr1	1	0	0	0	1	1
HNF1B			chr17	0	1	0	0	3	3
HNF1B			chr17	1	0	0	0	1	1
HELZ2			chr20	0	1	1	0	0	1
GRIN2A			chr16	0	1	0	1	1	2
GRIN1			chr9	1	0	0	0	1	1
GRIN1			chr9	0	1	0	0	1	1
GNGT1			chr7	1	0	0	1	0	1
GNG7			chr19	0	1	0	2	0	2
GNG4			chr1	0	1	0	0	1	1
GNG13			chr16	0	1	0	1	4	5
GNG11			chr7	1	0	0	1	0	1
GNB5			chr15	0	1	0	1	0	1
FAS			chr10	0	1	0	1	0	1
F7			chr13	0	1	0	0	1	1
CRTC3			chr15	0	1	0	1	1	2
CRH			chr8	1	0	0	0	1	1
CREM			chr10	0	1	1	0	0	1
CREBBP			chr16	0	1	0	1	1	2
CLDN4			chr7	1	0	0	0	1	1
CLDN4			chr7	0	1	0	0	1	1
CACNA1I			chr22	0	1	0	0	1	1
BTRC			chr10	0	1	0	2	0	2
BTBD9		BTBD9	chr6	1	0	0	0	1	1
AHR			chr7	0	1	0	1	0	1
ADCYAP1			chr18	0	1	0	0	1	1
ADCY9		ADCY9	chr16	0	1	0	0	1	1
ADCY2			chr5	0	1	0	0	2	2
		ZNFX1	chr20	0	1	0	1	0	1
		ZNF512B	chr20	0	1	1	0	0	1
		ZBTB20	chr3	1	0	0	0	1	1
		YPEL3	chr16	1	0	1	0	3	4
		YPEL3	chr16	0	1	1	1	1	3
		XPO4	chr13	0	1	0	1	0	1
		WSB2	chr12	0	1	0	1	0	1
		WFIKKN1	chr16	0	1	0	0	1	1
		WDR90	chr16	0	1	0	0	1	1
		WDR24	chr16	0	1	0	0	1	1
		VSIG10	chr12	0	1	0	1	0	1
		VPS33B	chr15	0	1	0	0	1	1
		VDAC2	chr10	0	1	0	1	0	1
		UHRF1BP1	chr6	0	1	0	2	0	2
		UGGT2	chr13	1	0	0	0	1	1
		UCP2	chr11	0	1	0	1	0	1
		UCKL1	chr20	0	1	1	0	0	1
		TTC36	chr11	0	1	0	1	0	1
		TRAF4	chr17	0	1	0	0	1	1
		TPD52L2	chr20	0	1	1	0	0	1
		TNNI3K	chr1	0	1	0	0	1	1
		TNNI3K	chr1	1	0	0	1	0	1
		TMEM64	chr8	0	1	0	1	0	1
		TMEM219	chr16	1	0	1	0	3	4
		TMEM219	chr16	0	1	1	1	1	3
		TEFM	chr17	0	1	0	1	1	2
		TBX6	chr16	1	0	1	0	3	4
		TBX6	chr16	0	1	1	1	1	3
		TBL2	chr7	1	0	0	0	1	1
		TBL2	chr7	0	1	0	0	1	1
		TAOK2	chr16	1	0	1	0	3	4
		TAOK2	chr16	0	1	1	1	1	3
		TANC2	chr17	0	1	0	0	1	1
		TAF11	chr6	0	1	0	2	0	2
		SYCE1L	chr16	0	1	0	1	1	2
		SULT1A3	chr16	0	1	1	1	1	3
		STUB1	chr16	0	1	0	0	1	1
		SPAG5	chr17	0	1	0	0	1	1
		SP4	chr7	0	1	0	1	0	1
		SORBS2	chr4	0	1	0	0	2	2
		SNX29	chr16	0	1	0	1	1	2
		SNRPC	chr6	0	1	0	2	0	2
		SLX1A	chr16	0	1	1	1	1	3
		SLC22A23	chr6	0	1	0	0	1	1
		SDK1	chr7	1	0	0	0	1	1
		SCAND3	chr6	0	1	0	2	0	2
		SAMD10	chr20	0	1	1	0	0	1
		RP11-347C12.1	chr16	0	1	1	1	1	3
		RHOT2	chr16	0	1	0	0	1	1
		RHBDL1	chr16	0	1	0	0	1	1
		RFC5	chr12	0	1	0	1	0	1
		RET	chr10	0	1	0	1	0	1
		RBFOX1	chr16	1	0	0	3	2	5
		RASGEF1A	chr10	0	1	0	1	0	1
		RARB	chr3	0	1	0	0	1	1
		RAB40C	chr16	0	1	0	0	1	1
		QSOX2	chr9	1	0	0	0	1	1
		QSOX2	chr9	0	1	0	0	1	1
		PTPRD	chr9	1	0	0	3	2	5
		PTPRD	chr9	0	1	0	0	1	1
		PRPF6	chr20	0	1	1	0	0	1
		PROCA1	chr17	0	1	0	0	1	1
		PPP4C	chr16	1	0	1	0	3	4
		PPP4C	chr16	0	1	1	1	1	3
		PPIP5K2	chr5	0	1	0	0	1	1
		POLG	chr15	0	1	0	0	1	1
		PLEKHM2	chr1	0	1	0	1	0	1
		PLEKHB1	chr11	0	1	1	0	0	1
		PKP4	chr2	1	0	1	0	0	1
		PDIA2	chr16	1	0	0	0	1	1
		PCMTD2	chr20	0	1	1	0	1	2
		PCDH9	chr13	0	1	0	3	0	3
		PARK2	chr6	1	0	0	1	1	2
		PARK2	chr6	0	1	1	2	0	3
		PACRG	chr6	0	1	1	1	0	2
		PAAF1	chr11	0	1	0	1	0	1
		NRG3	chr10	1	0	0	2	0	2
		NPIPB11	chr16	0	1	0	0	1	1
		NPAS3	chr14	1	0	0	0	1	1
		NME4	chr16	1	0	0	0	1	1
		NEGR1	chr1	0	1	0	0	1	1
		NARFL	chr16	0	1	0	0	1	1
		NADK	chr1	0	1	0	0	2	2
		N6AMT2	chr13	0	1	0	1	0	1
		MYO18A	chr17	0	1	0	0	1	1
		MVP	chr16	1	0	1	0	3	4
		MVP	chr16	0	1	1	1	1	3
		MON1B	chr16	0	1	0	1	1	2
		MMS22L	chr6	0	1	0	1	0	1
		MMRN1	chr4	0	1	0	0	1	1
		MICA	chr6	0	1	0	2	1	3
		MICA	chr6	1	0	0	0	2	2
		METRN	chr16	0	1	0	0	1	1
		MAD1L1	chr7	0	1	0	1	0	1
		MAD1L1	chr7	1	0	0	1	0	1
		MACROD2	chr20	1	0	0	3	2	5
		MACROD2	chr20	0	1	0	1	0	1
		LRPPRC	chr2	0	1	0	2	0	2
		LINGO2	chr9	1	0	0	2	0	2
		LHX3	chr9	1	0	0	0	1	1
		LHX3	chr9	0	1	0	0	1	1
		KSR2	chr12	0	1	0	1	0	1
		KLHL30	chr2	0	1	0	0	1	1
		KLC1	chr14	0	1	0	0	1	1
		KIAA0825	chr5	1	0	0	1	0	1
		KCTD13	chr16	1	0	1	0	3	4
		KCTD13	chr16	0	1	1	1	1	3
		JMJD8	chr16	0	1	0	0	1	1
		IPO11	chr5	0	1	0	2	0	2
		INO80E	chr16	1	0	1	0	3	4
		INO80E	chr16	0	1	1	1	1	3
		IGF1R	chr15	0	1	0	0	2	2
		HTR1F	chr3	0	1	0	0	1	1
		HS6ST3	chr13	1	0	0	0	1	1
		HLA-DQB2	chr6	0	1	0	1	0	1
		HLA-DQA2	chr6	0	1	0	1	0	1
		HLA-DOB	chr6	0	1	0	1	0	1
		HAGHL	chr16	0	1	0	0	1	1
		GRIK2	chr6	0	1	0	0	1	1
		GLIS3	chr9	1	0	0	0	2	2
		GDPD3	chr16	1	0	1	0	3	4
		GDPD3	chr16	0	1	1	1	1	3
		FURIN	chr15	0	1	0	1	1	2
		FPGT-TNNI3K	chr1	0	1	0	0	1	1
		FPGT-TNNI3K	chr1	1	0	0	1	0	1
		FLOT2	chr17	0	1	0	0	1	1
		FES	chr15	0	1	0	1	1	2
		FBXL16	chr16	0	1	0	0	1	1
		FANCI	chr15	0	1	0	0	1	1
		FAM57B	chr16	1	0	1	0	3	4
		FAM57B	chr16	0	1	1	1	1	3
		FAM222B	chr17	0	1	0	0	1	1
		FAM195A	chr16	0	1	0	0	1	1
		FAM173A	chr16	0	1	0	0	1	1
		EYS	chr6	1	0	0	1	4	5
		EYS	chr6	0	1	0	2	1	3
		EXD3	chr9	0	1	0	0	1	1
		ERAL1	chr17	0	1	0	0	1	1
		DUPD1	chr10	0	1	0	1	0	1
		DOC2A	chr16	1	0	1	0	3	4
		DOC2A	chr16	0	1	1	1	1	3
		DNAJC5	chr20	0	1	1	0	0	1
		DNAJB13	chr11	0	1	0	1	0	1
		DNAH11	chr7	0	1	0	2	0	2
		DLG2	chr11	0	1	0	0	1	1
		DIAPH3	chr13	1	0	0	1	1	2
		DHRS13	chr17	0	1	0	0	1	1
		DEFB124	chr20	0	1	0	1	0	1
		DEFB115	chr20	0	1	0	1	0	1
		CYB5D2	chr17	1	0	0	0	1	1
		CYB561	chr17	0	1	0	0	1	1
		CTNNA3	chr10	1	0	0	3	4	7
		CSMD1	chr8	0	1	0	2	0	2
		CSMD1	chr8	1	0	0	0	2	2
		CPNE7	chr16	0	1	0	0	1	1
		CORO1A	chr16	1	0	0	0	3	3
		CORO1A	chr16	0	1	1	1	1	3
		COMTD1	chr10	0	1	0	1	0	1
		CNTNAP5	chr2	0	1	0	1	0	1
		CNTN5	chr11	1	0	0	1	0	1
		CHCHD3	chr7	0	1	0	1	0	1
		CGGBP1	chr3	0	1	0	0	1	1
		CDIPT	chr16	1	0	1	0	3	4
		CDIPT	chr16	0	1	1	1	1	3
		CDH13	chr16	1	0	0	2	0	2
		CDH13	chr16	0	1	0	1	1	2
		CCSER1	chr4	0	1	0	0	1	1
		CCDC78	chr16	0	1	0	0	1	1
		CCDC148	chr2	1	0	1	0	0	1
		CAMKMT	chr2	1	0	0	0	1	1
		CALB2	chr16	0	1	0	1	0	1
		C5orf30	chr5	0	1	0	0	1	1
		C16orf72	chr16	0	1	1	2	1	4
		C16orf13	chr16	0	1	0	0	1	1
		BOLA2B	chr16	0	1	1	1	1	3
		BANK1	chr4	0	1	0	1	0	1
		ATG7	chr3	0	1	0	1	0	1
		ATAD5	chr17	0	1	0	1	1	2
		ASTN2	chr9	0	1	0	2	0	2
		ASTN2	chr9	1	0	0	1	3	4
		ASPHD1	chr16	1	0	1	0	3	4
		ASPHD1	chr16	0	1	1	1	1	3
		ARHGAP10	chr4	0	1	0	1	0	1
		ANKFY1	chr17	1	0	0	0	1	1
		ALDOA	chr16	1	0	1	0	3	4
		ALDOA	chr16	0	1	1	1	1	3
		AC016757.3	chr2	0	1	0	0	1	1
		ABHD16B	chr20	0	1	1	0	0	1
			chr7	0	1	0	1	0	1
			chr7	1	0	0	1	0	1
			chr6	0	1	0	1	0	1
			chr6	0	1	0	1	0	1
			chr6	0	1	0	1	0	1
			chr6	0	1	0	1	0	1
			chr4	1	0	0	2	1	3
			chr4	1	0	0	2	1	3
			chr1	0	1	0	2	0	2
			chr6	0	1	0	0	1	1
			chr6	0	1	0	0	1	1
			chr6	0	1	0	0	1	1
			chr6	0	1	0	0	1	1
			chr6	0	1	0	0	1	1

### Sheet: Table S2
Table S2. ASD (SSC) CNV descriptives
Circadian_gene	Clock_gene	Insomnia risk gene	CHR	DEL (0 =no; 1=yes)	DUP (0 =no; 1=yes)	denovo (# CNVs)	inherited (# CNVs)	unknown inheritance (#CNVs)	Total (# CNVs)
	TIMELESS		chr12	0	1	0	1	0	1
	RORB	RORB	chr9	1	0	1	0	0	1
	PPARGC1A		chr4	0	1	0	1	0	1
	PER2		chr2	1	0	0	1	0	1
	BHLHE41		chr12	1	0	1	0	0	1
	BHLHE40		chr3	0	1	0	1	0	1
	ARNTL2		chr12	1	0	1	0	0	1
	ARNTL2		chr12	0	1	0	2	0	2
ZFHX3			chr16	1	0	1	0	0	1
UBE3A			chr15	0	1	2	0	2	4
UBB			chr17	0	1	1	2	0	3
TGS1			chr8	0	1	0	1	0	1
TBL1XR1			chr3	0	1	0	1	0	1
SREBF1			chr17	0	1	1	0	0	1
SLC9A3			chr5	0	1	0	1	0	1
SIK1			chr21	0	1	0	1	0	1
SFPQ			chr1	0	1	1	0	0	1
RASD1			chr17	0	1	1	0	0	1
RAI1			chr17	0	1	1	0	0	1
PTGER3			chr1	1	0	0	2	0	2
PSPC1			chr13	0	1	0	2	0	2
PROK2			chr3	1	0	1	0	0	1
PRKG2		PRKG2	chr4	0	1	0	1	0	1
PRKG1			chr10	0	1	1	0	0	1
PRKACG			chr9	1	0	1	0	0	1
PRKACG			chr9	0	1	0	1	0	1
PRKAB2			chr1	1	0	0	1	0	1
PRKAB2			chr1	0	1	2	2	1	5
PPARG			chr3	0	1	0	1	0	1
PLCB1			chr20	0	1	0	2	0	2
PLCB1			chr20	1	0	0	2	0	2
PHLPP1		PHLPP1	chr18	0	1	0	1	0	1
NTRK3			chr15	1	0	0	1	0	1
NOS1AP			chr1	0	1	0	1	0	1
NLGN1		NLGN1	chr3	0	1	0	1	0	1
NCOR1			chr17	0	1	1	1	0	2
NCOA6			chr20	0	1	1	0	0	1
MTNR1A			chr4	0	1	0	1	0	1
MAPK8			chr10	0	1	0	1	0	1
MAPK3		MAPK3	chr16	1	0	8	1	0	9
MAPK3		MAPK3	chr16	0	1	6	5	0	11
MAPK1			chr22	0	1	0	1	0	1
MAGEL2			chr15	0	1	2	0	2	4
LIPC			chr15	1	0	0	1	0	1
KLF9			chr9	1	0	2	0	0	2
KDM5A		KDM5A	chr12	0	1	0	1	0	1
KCNJ5			chr11	0	1	0	1	0	1
ITPR1			chr3	1	0	1	0	0	1
ITPR1			chr3	0	1	0	1	0	1
ID1			chr20	0	1	1	0	0	1
HS3ST2			chr16	1	0	0	1	0	1
HNF1B			chr17	1	0	2	1	0	3
HDAC1			chr1	0	1	1	0	0	1
HCRTR1			chr1	0	1	1	2	0	3
GPR157			chr1	0	1	0	1	0	1
GNGT1			chr7	1	0	0	1	0	1
GNG13			chr16	1	0	1	1	0	2
GNG13			chr16	0	1	0	3	0	3
GNB4			chr3	0	1	0	1	0	1
DDC			chr7	0	1	0	1	0	1
CRTC3			chr15	0	1	0	0	1	1
CLDN4			chr7	0	1	4	0	0	4
CACNA1H			chr16	1	0	1	0	0	1
BTRC			chr10	0	1	0	1	0	1
BTBD9		BTBD9	chr6	1	0	0	1	0	1
ATF5			chr19	0	1	0	2	0	2
AHR			chr7	0	1	0	1	0	1
AHCY			chr20	0	1	1	0	0	1
ADORA2A			chr22	0	1	0	3	0	3
AANAT			chr17	1	0	1	0	0	1
		ABCC8	chr11	0	1	0	1	0	1
		AC016757.3	chr2	1	0	0	1	0	1
		ACSM5	chr16	0	1	0	1	0	1
		ADARB1	chr21	0	1	0	1	0	1
		AGAP1	chr2	0	1	0	1	0	1
		ALDOA	chr16	1	0	8	1	0	9
		ALDOA	chr16	0	1	6	5	0	11
		ANKFY1	chr17	0	1	0	1	0	1
		ASB1	chr2	1	0	0	1	0	1
		ASPHD1	chr16	1	0	8	1	0	9
		ASPHD1	chr16	0	1	6	5	0	11
		ASTN2	chr9	1	0	0	1	0	1
		ASXL1	chr20	0	1	1	0	0	1
		ATAD5	chr17	0	1	0	2	0	2
		ATG7	chr3	0	1	0	1	0	1
		ATP2B2	chr3	0	1	0	1	0	1
		B3GAT1	chr11	0	1	1	1	0	2
		BANK1	chr4	1	0	0	1	0	1
		BANK1	chr4	0	1	0	1	0	1
		BAZ2B	chr2	1	0	0	1	0	1
		BOLA2B	chr16	0	1	4	2	0	6
		BOLA2B	chr16	1	0	2	1	0	3
		C11orf31	chr11	1	0	1	0	0	1
		C11orf49	chr11	1	0	1	0	0	1
		C15orf59	chr15	1	0	1	0	0	1
		C16orf13	chr16	1	0	1	0	0	1
		C16orf72	chr16	0	1	2	3	0	5
		C20orf112	chr20	0	1	1	0	0	1
		C5orf45	chr5	0	1	0	1	0	1
		C9orf129	chr9	0	1	1	0	0	1
		CALB2	chr16	1	0	1	0	0	1
		CCDC106	chr19	0	1	1	0	0	1
		CCDC178	chr18	1	0	1	0	0	1
		CCDC77	chr12	0	1	0	1	0	1
		CCDC78	chr16	1	0	1	0	0	1
		CCDC92	chr12	0	1	0	1	0	1
		CCSER1	chr4	0	1	0	1	0	1
		CDH13	chr16	1	0	2	0	0	2
		CDH13	chr16	0	1	0	1	0	1
		CDIPT	chr16	1	0	8	1	0	9
		CDIPT	chr16	0	1	6	5	0	11
		CLP1	chr11	1	0	1	0	0	1
		CNTN5	chr11	0	1	0	2	0	2
		CNTN5	chr11	1	0	0	1	0	1
		COQ10B	chr2	0	1	0	1	0	1
		CORO1A	chr16	1	0	8	1	0	9
		CORO1A	chr16	0	1	6	5	0	11
		CSH2	chr17	0	1	0	1	0	1
		CSMD1	chr8	0	1	0	3	0	3
		CSMD1	chr8	1	0	0	4	0	4
		CTNNA3	chr10	1	0	0	9	1	10
		CTNND1	chr11	1	0	1	0	0	1
		CYB561	chr17	0	1	0	1	0	1
		CYB5D2	chr17	0	1	0	1	0	1
		DEFB115	chr20	0	1	1	1	0	2
		DEFB124	chr20	0	1	1	0	0	1
		DGKI	chr7	0	1	0	2	0	2
		DNAH10	chr12	0	1	0	1	0	1
		DNM1	chr9	0	1	1	0	0	1
		DNMT3B	chr20	0	1	1	0	0	1
		DOC2A	chr16	1	0	8	1	0	9
		DOC2A	chr16	0	1	6	5	0	11
		DUSP15	chr20	0	1	1	0	0	1
		EIF4E3	chr3	1	0	1	0	0	1
		EML4	chr2	1	0	0	1	0	1
		EPN1	chr19	0	1	1	0	0	1
		EYS	chr6	0	1	0	3	0	3
		EYS	chr6	1	0	0	3	0	3
		FAM120A	chr9	0	1	1	0	0	1
		FAM120AOS	chr9	0	1	1	0	0	1
		FAM173A	chr16	1	0	1	0	0	1
		FAM195A	chr16	1	0	1	0	0	1
		FAM57B	chr16	1	0	8	1	0	9
		FAM57B	chr16	0	1	6	5	0	11
		FBXL16	chr16	1	0	1	0	0	1
		FIZ1	chr19	0	1	1	0	0	1
		FLOT1	chr6	0	1	0	1	1	2
		FOXP1	chr3	1	0	1	0	0	1
		FPGT-TNNI3K	chr1	0	1	0	1	0	1
		FTSJ3	chr17	0	1	0	1	0	1
		GALNT2	chr1	1	0	0	2	0	2
		GDPD3	chr16	1	0	8	1	0	9
		GDPD3	chr16	0	1	6	5	0	11
		GFM1	chr3	0	1	0	2	0	2
		GLIS3	chr9	0	1	0	3	0	3
		GYLTL1B	chr11	1	0	1	0	0	1
		HAGHL	chr16	1	0	1	0	0	1
		HCK	chr20	0	1	1	0	0	1
		HELB	chr12	0	1	0	1	0	1
		HES6	chr2	1	0	0	1	0	1
		HSPD1	chr2	0	1	0	1	0	1
		HSPE1	chr2	0	1	0	1	0	1
		HSPE1-MOB4	chr2	0	1	0	1	0	1
		ICA1L	chr2	0	1	0	1	0	1
		IER3	chr6	0	1	0	1	1	2
		IGF1R	chr15	1	0	0	1	0	1
		IGF1R	chr15	0	1	1	0	0	1
		INO80E	chr16	1	0	8	1	0	9
		INO80E	chr16	0	1	6	5	0	11
		JMJD8	chr16	1	0	1	0	0	1
		KCNC1	chr11	0	1	0	1	0	1
		KCNG3	chr2	1	0	0	1	0	1
		KCNJ11	chr11	0	1	0	1	0	1
		KCTD13	chr16	1	0	8	1	0	9
		KCTD13	chr16	0	1	6	5	0	11
		KIF3B	chr20	0	1	1	0	0	1
		LINGO2	chr9	1	0	0	3	0	3
		LRP4	chr11	1	0	1	0	0	1
		LUZP2	chr11	0	1	0	2	0	2
		LXN	chr3	0	1	0	2	0	2
		MACROD2	chr20	1	0	1	3	0	4
		MAD1L1	chr7	0	1	0	1	0	1
		MED19	chr11	1	0	1	0	0	1
		MED27	chr9	0	1	1	0	0	1
		METRN	chr16	1	0	1	0	0	1
		MFSD1	chr3	0	1	0	1	0	1
		MICA	chr6	0	1	0	1	0	1
		MICA	chr6	1	0	0	2	0	2
		MLF1	chr3	0	1	0	2	0	2
		MOB4	chr2	0	1	0	1	0	1
		MON1B	chr16	0	1	0	3	0	3
		MRPL48	chr11	0	1	0	1	0	1
		MVP	chr16	1	0	8	1	0	9
		MVP	chr16	0	1	6	5	0	11
		NARFL	chr16	1	0	1	0	0	1
		NAT1	chr8	0	1	0	1	0	1
		NEGR1	chr1	1	0	0	1	0	1
		NLRP9	chr19	0	1	1	0	0	1
		NME4	chr16	1	0	1	0	0	1
		NME4	chr16	0	1	0	1	0	1
		NRG3	chr10	0	1	0	1	0	1
		NTM	chr11	0	1	1	1	0	2
		OTUD6B	chr8	1	0	1	0	0	1
		P2RX3	chr11	1	0	1	0	0	1
		PACRG	chr6	0	1	0	1	0	1
		PARK2	chr6	0	1	0	6	1	7
		PARK2	chr6	1	0	0	2	0	2
		PCDH9	chr13	0	1	0	0	1	1
		PCLO	chr7	0	1	0	1	0	1
		PDIA2	chr16	1	0	1	0	0	1
		PHF2	chr9	0	1	1	0	0	1
		PICALM	chr11	0	1	0	1	0	1
		PIGQ	chr16	1	0	1	0	0	1
		PLAGL2	chr20	0	1	1	0	0	1
		PLCH1	chr3	1	0	0	1	0	1
		PLEKHB1	chr11	0	1	0	1	0	1
		POFUT1	chr20	0	1	1	0	0	1
		PPP4C	chr16	1	0	8	1	0	9
		PPP4C	chr16	0	1	6	5	0	11
		PTN	chr7	0	1	0	1	0	1
		PTPRD	chr9	1	0	0	4	0	4
		PTPRD	chr9	0	1	0	1	0	1
		RAB11FIP3	chr16	1	0	1	0	0	1
		RAB11FIP3	chr16	0	1	0	1	0	1
		RAB40C	chr16	1	0	1	0	0	1
		RAB6A	chr11	0	1	0	1	0	1
		RASGRF2	chr5	0	1	0	1	0	1
		RBFOX1	chr16	1	0	0	3	0	3
		RBFOX1	chr16	0	1	0	1	0	1
		RBM39	chr20	0	1	1	0	0	1
		RC3H2	chr9	0	1	0	0	1	1
		RFC5	chr12	0	1	0	1	0	1
		RFPL4A	chr19	0	1	1	0	0	1
		RFPL4AL1	chr19	0	1	1	0	0	1
		RFTN2	chr2	0	1	0	1	0	1
		RHBDL1	chr16	1	0	1	0	0	1
		RHOT2	chr16	1	0	1	0	0	1
		RNF130	chr5	0	1	0	1	0	1
		RP11-347C12.1	chr16	0	1	1	2	0	3
		RP11-410N8.4	chr20	0	1	1	0	0	1
		RRM2B	chr8	0	1	0	1	0	1
		RSRC1	chr3	0	1	0	1	0	1
		SDK1	chr7	1	0	0	4	0	4
		SERPING1	chr11	0	1	0	1	0	1
		SERPING1	chr11	1	0	1	0	0	1
		SF3B1	chr2	0	1	0	1	0	1
		SLC7A5	chr16	0	1	1	0	0	1
		SLX1A	chr16	0	1	4	2	0	6
		SLX1A	chr16	1	0	2	1	0	3
		SMTNL1	chr11	0	1	0	1	0	1
		SMTNL1	chr11	1	0	1	0	0	1
		SNRPC	chr6	0	1	0	2	0	2
		SORCS3	chr10	0	1	0	2	0	2
		SOX5	chr12	1	0	1	0	0	1
		STUB1	chr16	1	0	1	0	0	1
		SULT1A3	chr16	0	1	3	2	0	5
		SYCE1L	chr16	0	1	0	3	0	3
		TAF11	chr6	0	1	0	3	0	3
		TANC2	chr17	0	1	0	1	0	1
		TAOK2	chr16	1	0	8	1	0	9
		TAOK2	chr16	0	1	6	5	0	11
		TBC1D9B	chr5	0	1	0	1	0	1
		TBL2	chr7	0	1	4	0	0	4
		TBX6	chr16	1	0	8	1	0	9
		TBX6	chr16	0	1	6	5	0	11
		TCF7L2	chr10	1	0	1	0	0	1
		TEFM	chr17	0	1	0	2	0	2
		TIMM10	chr11	0	1	0	1	0	1
		TIMM10	chr11	1	0	1	0	0	1
		TM9SF4	chr20	0	1	1	0	0	1
		TMEM106B	chr7	0	1	0	1	0	1
		TMEM106B	chr7	1	0	0	1	0	1
		TMEM219	chr16	1	0	8	1	0	9
		TMEM219	chr16	0	1	6	5	0	11
		TMEM64	chr8	1	0	1	0	0	1
		TMX2	chr11	1	0	1	0	0	1
		TNNI3K	chr1	0	1	0	1	0	1
		TRAF3IP1	chr2	1	0	0	1	0	1
		U2AF2	chr19	0	1	1	0	0	1
		UBR5	chr8	0	1	0	1	0	1
		UHRF1BP1	chr6	0	1	0	3	0	3
		VSIG10	chr12	0	1	0	1	0	1
		WDR24	chr16	1	0	1	0	0	1
		WDR90	chr16	1	0	1	0	0	1
		WFIKKN1	chr16	1	0	1	0	0	1
		WNK2	chr9	0	1	1	0	0	1
		WSB2	chr12	0	1	0	1	0	1
		YPEL1	chr22	0	1	0	1	0	1
		YPEL3	chr16	1	0	8	1	0	9
		YPEL3	chr16	0	1	6	5	0	11
		YPEL4	chr11	1	0	1	0	0	1
		ZDHHC5	chr11	1	0	1	0	0	1
		ZNF524	chr19	0	1	1	0	0	1
		ZNF579	chr19	0	1	1	0	0	1
		ZNF580	chr19	0	1	1	0	0	1
		ZNF581	chr19	0	1	1	0	0	1
		ZNF664	chr12	0	1	0	1	0	1
		ZNF784	chr19	0	1	1	0	0	1
		ZNF865	chr19	0	1	1	0	0	1
			chr6	0	1	0	1	0	1
			chr6	0	1	0	1	0	1
			chr1	0	1	1	0	0	1
			chr1	0	1	1	0	0	1
			chr1	0	1	1	0	0	1
			chr5	0	1	1	0	0	1
			chr5	0	1	1	0	0	1
			chr5	0	1	1	0	0	1
			chr5	0	1	1	0	0	1
			chr5	0	1	1	0	0	1
			chr5	0	1	1	0	0	1
			chr5	0	1	1	0	0	1
			chr5	0	1	1	0	0	1
			chr5	0	1	1	0	0	1

### Sheet: Table S3
Table S3. Descriptives of circadian pathway genes in ASD cohorts
gene	DS_Score	LOEUF	Cohort	Clock
AANAT	0.03	1.227	SSC	no
ADCY2	0.47	0.261	MSSNG	no
ADCY9	0.19	0.306	MSSNG	no
ADCYAP1	0.3	0.752	MSSNG	no
ADORA2A	0.13	0.551	SSC	no
AHCY	-0.03	0.616	SSC	no
AHR	0.16	0.154	both	no
ARNTL2	0.15	0.878	both	yes
ATF5	0.13	0.78	SSC	no
BHLHE40	0.5	0.194	SSC	yes
BHLHE41	0.14	0.206	SSC	yes
BTBD9	0.18	0.866	both	no
BTRC	0.1	0.456	both	no
CACNA1H	0.49	0.504	SSC	no
CACNA1I	0.02	0.202	MSSNG	no
CLDN4	0.12	1.827	both	no
CREBBP	0.11	0.066	MSSNG	no
CREM	0.4	0.475	MSSNG	no
CRH	0.25	0.72	MSSNG	no
CRTC3	0.04	0.359	both	no
CSNK1E	0.01	0.143	MSSNG	yes
DDC	0.04	0.915	SSC	no
F7	0.08	0.902	MSSNG	no
FAS	0.09	0.441	MSSNG	no
GNB4	0.7	0.698	SSC	no
GNB5	0.08	0.974	MSSNG	no
GNG11	0.08	1.2	MSSNG	no
GNG13	0.14	1.946	both	no
GNG4	0.51	1.712	MSSNG	no
GNG7	NA	1.387	MSSNG	no
GNGT1	NA	1.329	both	no
GPR157	0.03	1.186	SSC	no
GRIN1	0.05	0.309	both	no
GRIN2A	0.23	0.188	MSSNG	no
HCRTR1	0.05	0.865	SSC	no
HDAC1	-0.01	0.405	SSC	no
HELZ2	NA	0.466	MSSNG	no
HNF1B	NA	0.168	both	no
HNRNPU	-0.01	0.114	MSSNG	no
HS3ST2	0.08	0.686	both	no
ID1	0.09	1.845	both	no
ITPR1	0.41	0.134	SSC	no
KCNJ3	0.2	0.256	both	no
KCNJ5	NA	1.142	SSC	no
KDM5A	0.11	0.163	both	no
KIAA1737	NA	NA	MSSNG	no
KLF9	0.35	0.421	SSC	no
KMT2A	0.08	0.065	MSSNG	no
LIPC	0.11	0.93	both	no
MAGEL2	0.27	0.312	both	no
MAPK1	0.43	0.175	SSC	no
MAPK3	0.51	0.614	both	no
MAPK8	0.07	0.207	both	no
MEF2C	0.13	0.608	MSSNG	no
MTNR1A	NA	1.769	SSC	no
NAGLU	0.01	0.903	MSSNG	no
NCOA6	-0.01	0.266	SSC	no
NCOR1	0.1	0.175	SSC	no
NLGN1	0.16	0.372	SSC	no
NOS1AP	0.07	0.423	both	no
NOS2	0.48	0.755	MSSNG	no
NTRK3	0.15	0.259	both	no
OPRL1	0.03	0.617	MSSNG	no
PER2	0.11	0.347	SSC	yes
PHLPP1	0.01	0.257	SSC	no
PLCB1	0.53	0.296	both	no
PPARG	0.12	0.635	SSC	no
PPARGC1A	0.62	0.267	SSC	yes
PRKAB2	0.07	0.485	both	no
PRKACG	NA	NA	both	no
PRKG1	0.37	0.235	SSC	no
PRKG2	0.06	0.366	SSC	no
PROK2	NA	1.645	SSC	no
PSPC1	0.11	0.277	both	no
PTGDS	0.02	0.848	both	no
PTGER3	0.67	0.579	both	no
RAI1	0.15	0.116	both	no
RASD1	0.1	1.184	SSC	no
RORB	0.65	0.112	SSC	yes
RYR2	0.21	0.25	both	no
RYR3	0.18	0.279	MSSNG	no
SFPQ	0.08	0.152	SSC	no
SIK1	0.07	0.341	SSC	no
SIN3A	0.05	0.07	MSSNG	no
SLC6A4	NA	0.427	MSSNG	no
SLC9A3	NA	0.31	both	no
SREBF1	0.1	0.45	SSC	no
TBL1XR1	0	0.106	SSC	no
TGS1	0.06	0.908	SSC	no
TIMELESS	0.05	0.977	SSC	yes
TYMS	0.03	0.447	MSSNG	no
UBB	NA	1.56	SSC	no
UBC	0.1	0.636	MSSNG	no
UBE3A	0.06	0.206	both	no
UTS2R	0.02	1.925	MSSNG	no
ZFHX3	0.14	0.136	both	no

### Sheet: Table S5
Table S5. General population (Imagen) CNV descriptives
Circadian_gene	Clock_gene	Insomnia risk gene	CHR	DEL (0 =no; 1=yes)	DUP (0 =no; 1=yes)	denovo (# CNVs)	inherited (# CNVs)	unknown inheritance (#CNVs)	Total (# CNVs)
			chr6	0	1	0	0	1	1
			chr6	0	1	0	0	1	1
		CCSER1	chr4	1	0	0	0	1	1
		CCSER1	chr4	0	1	0	0	1	1
		GLIS3	chr9	0	1	0	0	1	1
			chr6	0	1	0	0	1	1
			chr2	1	0	0	0	1	1
		PSD4	chr2	1	0	0	0	1	1
			chr3	0	1	0	0	1	1
			chr15	1	0	0	0	1	1
USP2			chr11	0	1	0	0	1	1
TBL1XR1			chr3	0	1	0	0	1	1
RYR3			chr15	0	1	0	0	1	1
PRKG1			chr10	1	0	0	0	1	1
PRKG1			chr10	0	1	0	0	1	1
PRKAB2			chr1	1	0	0	0	1	1
NKX2-1			chr14	0	1	0	0	1	1
NCOR1			chr17	0	1	0	0	1	1
MAPK8			chr10	0	1	0	0	1	1
MAPK3		MAPK3	chr16	1	0	0	0	1	1
LIPC			chr15	1	0	0	0	1	1
KDM5A		KDM5A	chr12	0	1	0	0	1	1
GRIN2A			chr16	0	1	0	0	1	1
CREBBP			chr16	0	1	0	0	1	1
ASS1			chr9	0	1	0	0	1	1
ADCY5			chr3	0	1	0	0	1	1
	NPAS2		chr2	0	1	0	0	1	1
	ARNTL2		chr12	0	1	0	0	1	1
		RBFOX1	chr16	1	0	0	0	6	6
		CDH13	chr16	0	1	0	0	1	1
		JMY	chr5	0	1	0	0	1	1
		NAT1	chr8	0	1	0	0	1	1
		LINGO2	chr9	1	0	0	0	2	2
		CCDC148	chr2	1	0	0	0	1	1
		CTNNA3	chr10	1	0	0	0	3	3
		CDSN	chr6	0	1	0	0	1	1
		TCF19	chr6	0	1	0	0	1	1
		CCHCR1	chr6	0	1	0	0	1	1
		HLA-C	chr6	0	1	0	0	1	1
		POU5F1	chr6	0	1	0	0	1	1
		PSORS1C1	chr6	0	1	0	0	1	1
		PSORS1C2	chr6	0	1	0	0	1	1
		GRIK2	chr6	0	1	0	0	1	1
		PARK2	chr6	1	0	0	0	2	2
		TRDN	chr6	0	1	0	0	2	2
		C16orf72	chr16	0	1	0	0	1	1
		UGP2	chr2	0	1	0	0	1	1
		RSRC1	chr3	1	0	0	0	1	1
		CTNNA3	chr10	0	1	0	0	1	1
		TERF1	chr8	0	1	0	0	1	1
		SBSPON	chr8	0	1	0	0	1	1
		RABGAP1L	chr1	1	0	0	0	1	1
		TBX6	chr16	1	0	0	0	1	1
		GDPD3	chr16	1	0	0	0	1	1
		ASPHD1	chr16	1	0	0	0	1	1
		YPEL3	chr16	1	0	0	0	1	1
		DOC2A	chr16	1	0	0	0	1	1
		KCTD13	chr16	1	0	0	0	1	1
		FAM57B	chr16	1	0	0	0	1	1
		INO80E	chr16	1	0	0	0	1	1
		TMEM219	chr16	1	0	0	0	1	1
		PPP4C	chr16	1	0	0	0	1	1
		ALDOA	chr16	1	0	0	0	1	1
		CDIPT	chr16	1	0	0	0	1	1
		MVP	chr16	1	0	0	0	1	1
		TAOK2	chr16	1	0	0	0	1	1
		KDM4B	chr19	0	1	0	0	1	1
		JMY	chr5	1	0	0	0	1	1
		PARK2	chr6	0	1	0	0	2	2
		PACRG	chr6	0	1	0	0	2	2
		CD47	chr3	1	0	0	0	1	1
		IFT57	chr3	1	0	0	0	1	1
		FYN	chr6	0	1	0	0	1	1
		NKAIN2	chr6	0	1	0	0	2	2
		IPO11	chr5	0	1	0	0	1	1
		DIMT1	chr5	0	1	0	0	1	1
		ASTN2	chr9	1	0	0	0	3	3
		SDK1	chr7	0	1	0	0	2	2
		SNX29	chr16	1	0	0	0	1	1
		PTPRD	chr9	1	0	0	0	1	1
		ACTN2	chr1	0	1	0	0	1	1
		CSMD1	chr8	0	1	0	0	1	1
		PTPRJ	chr11	0	1	0	0	1	1
		RTN4	chr2	0	1	0	0	1	1
		FIBCD1	chr9	0	1	0	0	1	1

### Sheet: Table S6
Table S6. General population (Generation Scotland) CNV descriptives
Circadian_gene	Clock_gene	Insomnia risk gene	CHR	DEL (0 =no; 1=yes)	DUP (0 =no; 1=yes)	denovo (# CNVs)	inherited (# CNVs)	unknown inheritance (#CNVs)	Total (# CNVs)
		ZNFX1	chr20	0	1	0	2	0	2
		ZNF311	chr6	0	1	0	1	8	9
		ZMYND8	chr20	0	1	0	0	1	1
		ZMYND19	chr9	0	1	0	0	1	1
		YPEL3	chr16	0	1	1	0	3	4
		YPEL3	chr16	1	0	0	0	4	4
		WSB2	chr12	0	1	0	0	2	2
		WFIKKN1	chr16	1	0	0	0	1	1
		WDR90	chr16	1	0	0	0	1	1
		VSIG10	chr12	0	1	0	0	2	2
		VDAC2	chr10	0	1	0	0	2	2
		USP20	chr9	0	1	0	0	1	1
		USMG5	chr10	0	1	0	0	2	2
		UNG	chr12	0	1	0	0	4	4
		UHRF1BP1	chr6	0	1	0	0	1	1
		UGGT2	chr13	1	0	0	0	1	1
		UCP2	chr11	0	1	0	0	2	2
		UBR5	chr8	0	1	0	0	1	1
		TSPAN5	chr4	0	1	0	0	4	4
		TRPS1	chr8	0	1	0	0	3	3
		TRAF3IP3	chr1	0	1	0	0	1	1
		TNNI3K	chr1	0	1	0	0	5	5
		TMEM219	chr16	0	1	1	0	3	4
		TMEM219	chr16	1	0	0	0	4	4
		TMEM106B	chr7	1	0	0	0	2	2
		THUMPD1	chr16	0	1	0	0	1	1
		TEX29	chr13	0	1	1	0	0	1
		TEFM	chr17	1	0	0	0	1	1
		TCF4	chr18	0	1	0	0	1	1
		TBX6	chr16	0	1	1	0	3	4
		TBX6	chr16	1	0	0	0	4	4
		TBL2	chr7	0	1	0	0	2	2
		TBC1D9B	chr5	0	1	0	0	5	5
		TAOK2	chr16	0	1	1	0	3	4
		TAOK2	chr16	1	0	0	0	4	4
		TAL1	chr1	0	1	0	0	1	1
		TAF11	chr6	0	1	0	0	1	1
		SYCE1L	chr16	0	1	0	1	2	3
		SULT1A3	chr16	0	1	0	0	1	1
		STUB1	chr16	1	0	0	0	1	1
		STAU1	chr20	0	1	0	2	0	2
		STARD10	chr11	0	1	0	0	1	1
		SQSTM1	chr5	0	1	0	0	5	5
		SORBS2	chr4	0	1	0	0	1	1
		SNX29	chr16	1	0	0	0	4	4
		SNX29	chr16	0	1	0	0	1	1
		SNRPC	chr6	0	1	0	0	1	1
		SNCA	chr4	1	0	0	0	2	2
		SLX1A	chr16	0	1	0	0	1	1
		SLC7A5	chr16	1	0	0	0	1	1
		SLC7A5	chr16	0	1	0	2	2	4
		SLC33A1	chr3	0	1	0	0	1	1
		SH3TC2	chr5	0	1	0	1	1	2
		SEMA3F	chr3	0	1	1	0	0	1
		SDK1	chr7	0	1	0	0	4	4
		SDK1	chr7	1	0	0	0	1	1
		RSRC1	chr3	0	1	0	0	1	1
		RRM2B	chr8	0	1	0	0	1	1
		RP11-347C12.1	chr16	0	1	0	0	1	1
		RNF130	chr5	0	1	0	0	5	5
		RHOT2	chr16	1	0	0	0	1	1
		RHBDL1	chr16	1	0	0	0	1	1
		RFTN2	chr2	0	1	0	0	1	1
		RFC5	chr12	0	1	0	0	2	2
		RET	chr10	0	1	0	0	3	3
		RBM6	chr3	0	1	1	0	0	1
		RBM5	chr3	0	1	1	0	0	1
		RBFOX1	chr16	1	0	0	0	14	14
		RASGRP1	chr15	0	1	0	0	4	4
		RASGEF1C	chr5	0	1	0	0	7	7
		RASGEF1A	chr10	0	1	0	0	2	2
		RANGAP1	chr22	0	1	0	0	1	1
		RANBP17	chr5	0	1	0	0	2	2
		RAB40C	chr16	1	0	0	0	1	1
		RAB11FIP3	chr16	0	1	0	0	4	4
		PTPRJ	chr11	0	1	0	0	10	10
		PTPRD	chr9	1	0	0	1	11	12
		PTPRD	chr9	0	1	0	0	3	3
		PTN	chr7	0	1	0	0	1	1
		PRMT6	chr1	0	1	0	0	1	1
		PRMT6	chr1	1	0	0	0	2	2
		PRKRIP1	chr7	0	1	0	0	1	1
		PPP4C	chr16	0	1	1	0	3	4
		PPP4C	chr16	1	0	0	0	4	4
		PPIP5K2	chr5	1	0	0	0	1	1
		PPIP5K2	chr5	0	1	0	0	1	1
		PLCH1	chr3	0	1	0	0	1	1
		PIGQ	chr16	1	0	0	0	1	1
		PIGQ	chr16	0	1	0	0	1	1
		PICALM	chr11	0	1	0	0	1	1
		PDIA2	chr16	0	1	0	0	2	2
		PDIA2	chr16	1	0	0	0	2	2
		PDE2A	chr11	0	1	0	0	1	1
		PDCD11	chr10	0	1	0	0	2	2
		PCGF6	chr10	0	1	0	0	1	1
		PARK2	chr6	0	1	0	2	16	18
		PARK2	chr6	1	0	0	0	1	1
		PAM	chr5	0	1	0	0	2	2
		PACSIN1	chr6	0	1	0	0	1	1
		PACRG	chr6	0	1	0	0	3	3
		PAAF1	chr11	0	1	0	0	2	2
		P4HA3	chr11	0	1	0	0	1	1
		OTUD6B	chr8	0	1	0	0	2	2
		ORAI2	chr7	0	1	0	0	1	1
		OR5V1	chr6	0	1	0	2	8	10
		OR2J2	chr6	0	1	0	2	8	10
		OR2J2	chr6	1	0	0	0	3	3
		OR14J1	chr6	0	1	0	2	8	10
		OR12D3	chr6	0	1	0	2	8	10
		NUP160	chr11	0	1	0	0	4	4
		NTM	chr11	0	1	0	0	1	1
		NRG3	chr10	1	0	0	0	2	2
		NR3C2	chr4	0	1	0	0	1	1
		NPY	chr7	0	1	0	0	1	1
		NPAS3	chr14	0	1	0	0	1	1
		NPAS3	chr14	1	0	0	0	1	1
		NME4	chr16	0	1	0	0	5	5
NLGN1		NLGN1	chr3	0	1	0	0	1	1
		NKAIN2	chr6	1	0	0	0	1	1
		NFASC	chr1	0	1	0	0	1	1
		NEGR1	chr1	1	0	0	0	3	3
		NEGR1	chr1	0	1	0	0	2	2
		NAT1	chr8	0	1	0	0	1	1
		NADK	chr1	1	0	0	0	1	1
		MVP	chr16	0	1	1	0	3	4
		MVP	chr16	1	0	0	0	4	4
		MST1R	chr3	0	1	1	0	0	1
		MSRA	chr8	0	1	0	3	4	7
		MSRA	chr8	1	0	0	1	3	4
		MRPL48	chr11	0	1	0	0	2	2
		MON1B	chr16	0	1	0	1	2	3
		MON1A	chr3	0	1	1	0	0	1
		MMS22L	chr6	1	0	0	0	1	1
		MMRN1	chr4	1	0	0	0	2	2
		MICA	chr6	1	0	0	0	2	2
		MED27	chr9	0	1	0	0	1	1
		MDGA1	chr6	0	1	0	0	2	2
		MARS2	chr2	0	1	0	0	1	1
MAPK3		MAPK3	chr16	0	1	1	0	3	4
MAPK3		MAPK3	chr16	1	0	0	0	4	4
		MAN1A2	chr1	1	0	0	0	1	1
		MAML1	chr5	0	1	0	0	2	2
		MAD1L1	chr7	0	1	0	0	1	1
		MACROD2	chr20	1	0	0	1	5	6
		MACROD2	chr20	0	1	0	0	2	2
		LY75-CD302	chr2	0	1	0	0	1	1
		LY75	chr2	0	1	0	0	1	1
		LUZP2	chr11	0	1	0	1	2	3
		LTC4S	chr5	0	1	0	0	5	5
		LRRTM4	chr2	0	1	0	0	3	3
		LRPPRC	chr2	0	1	0	0	2	2
		LINGO2	chr9	0	1	0	1	3	4
		LINGO2	chr9	1	0	0	0	5	5
		LDB2	chr4	1	0	0	0	1	1
		L3MBTL2	chr22	0	1	0	0	1	1
		KLHL30	chr2	0	1	0	1	1	2
KDM5A		KDM5A	chr12	0	1	0	0	1	1
		KCTD13	chr16	0	1	1	0	3	4
		KCTD13	chr16	1	0	0	0	4	4
		KCNIP4	chr4	0	1	0	0	1	1
		JMJD8	chr16	1	0	0	0	1	1
		IRF6	chr1	0	1	0	0	1	1
		IPO7	chr11	0	1	0	0	1	1
		INO80E	chr16	0	1	1	0	3	4
		INO80E	chr16	1	0	0	0	4	4
		INA	chr10	0	1	0	0	2	2
		IER3	chr6	0	1	0	0	1	1
		ICA1L	chr2	0	1	0	0	1	1
		HTR1F	chr3	0	1	0	0	1	1
		HIVEP3	chr1	0	1	0	0	1	1
		GRM5	chr11	0	1	0	0	1	1
		GRIK2	chr6	1	0	0	0	2	2
		GREB1L	chr18	0	1	0	0	1	1
		GPR125	chr4	0	1	0	0	5	5
		GLIS3	chr9	0	1	0	0	6	6
		GIN1	chr5	0	1	0	0	1	1
		GDPD3	chr16	0	1	1	0	3	4
		GDPD3	chr16	1	0	0	0	4	4
		FPGT-TNNI3K	chr1	0	1	0	0	5	5
		FOXP1	chr3	0	1	0	0	1	1
		FLOT1	chr6	0	1	0	0	1	1
		FCHSD2	chr11	0	1	0	0	1	1
		FANCI	chr15	0	1	0	1	0	1
		FAM57B	chr16	0	1	1	0	3	4
		FAM57B	chr16	1	0	0	0	4	4
		FAM195A	chr16	1	0	0	0	1	1
		EYS	chr6	0	1	0	0	3	3
		EYS	chr6	1	0	0	2	2	4
		DPH7	chr9	0	1	0	0	1	1
		DOC2A	chr16	0	1	1	0	3	4
		DOC2A	chr16	1	0	0	0	4	4
		DNAJB13	chr11	0	1	0	0	2	2
		DLG2	chr11	1	0	0	0	1	1
		DIAPH3	chr13	0	1	0	0	1	1
		DGKI	chr7	0	1	0	0	1	1
		DENND1A	chr9	0	1	0	0	2	2
		DEFB124	chr20	0	1	0	0	2	2
		DEFB115	chr20	0	1	0	0	3	3
		DDX27	chr20	0	1	0	2	0	2
		CYB5D2	chr17	0	1	0	0	2	2
		CTNNA3	chr10	1	0	0	2	43	45
		CTNNA3	chr10	0	1	0	0	1	1
		CSMD3	chr8	1	0	0	0	1	1
		CSMD3	chr8	0	1	0	0	3	3
		CSMD1	chr8	0	1	0	0	3	3
		CSMD1	chr8	1	0	0	0	3	3
		CSE1L	chr20	0	1	0	2	0	2
		CPNE7	chr16	0	1	0	0	1	1
		CORO1A	chr16	0	1	1	0	3	4
		CORO1A	chr16	1	0	0	0	4	4
		COMTD1	chr10	0	1	0	0	2	2
		COA4	chr11	0	1	0	0	2	2
		CNTNAP5	chr2	0	1	0	0	2	2
		CNTN5	chr11	1	0	0	0	3	3
		CHADL	chr22	0	1	0	0	1	1
		CGNL1	chr15	0	1	0	0	3	3
		CDIPT	chr16	0	1	1	0	3	4
		CDIPT	chr16	1	0	0	0	4	4
		CDH8	chr16	0	1	0	0	1	1
		CDH13	chr16	1	0	0	0	2	2
		CDH13	chr16	0	1	0	4	4	8
		CD302	chr2	0	1	0	0	1	1
		CCSER1	chr4	0	1	0	1	10	11
		CCND3	chr6	0	1	0	4	2	6
		CCDC77	chr12	0	1	0	0	2	2
		CCDC178	chr18	0	1	0	0	2	2
		CCDC167	chr6	0	1	0	0	2	2
		CCDC148	chr2	0	1	0	0	1	1
		CAMKV	chr3	0	1	1	0	0	1
		C7orf66	chr7	1	0	0	0	3	3
		C7orf66	chr7	0	1	0	2	0	2
		C6orf106	chr6	0	1	0	0	1	1
		C5orf45	chr5	0	1	0	0	5	5
		C5orf30	chr5	1	0	0	0	1	1
		C5orf30	chr5	0	1	0	0	1	1
		C3orf33	chr3	0	1	0	0	1	1
		C1QTNF7	chr4	0	1	0	0	2	2
		C16orf72	chr16	0	1	0	0	3	3
		C16orf62	chr16	0	1	0	0	3	3
		C16orf13	chr16	1	0	0	0	1	1
		BRINP3	chr1	1	0	0	0	5	5
		BRINP3	chr1	0	1	0	0	1	1
		BOLA2B	chr16	0	1	0	0	1	1
		BANK1	chr4	0	1	0	0	2	2
		B3GAT1	chr11	0	1	0	1	13	14
		AVL9	chr7	1	0	0	0	1	1
		ATG16L2	chr11	0	1	0	0	1	1
		ATAD5	chr17	0	1	0	0	1	1
		ATAD5	chr17	1	0	0	0	1	1
		ASTN2	chr9	1	0	0	0	8	8
		ASPHD1	chr16	0	1	1	0	3	4
		ASPHD1	chr16	1	0	0	0	4	4
		ARSG	chr17	1	0	0	0	1	1
		ARRDC1	chr9	0	1	0	0	1	1
		ARHGAP10	chr4	0	1	0	0	1	1
		ARHGAP10	chr4	1	0	0	0	2	2
		ARFGEF2	chr20	0	1	0	2	0	2
		ARAP1	chr11	0	1	0	0	2	2
		ANKFY1	chr17	0	1	0	0	2	2
		ALMS1	chr2	0	1	0	0	1	1
		ALKBH4	chr7	0	1	0	0	1	1
		ALDOA	chr16	0	1	1	0	3	4
		ALDOA	chr16	1	0	0	0	4	4
		AKT3	chr1	0	1	0	1	2	3
		AGAP1	chr2	0	1	0	0	7	7
		AGAP1	chr2	1	0	0	0	1	1
ADCY9		ADCY9	chr16	0	1	0	0	1	1
		2020-03-07	chr2	0	1	0	0	1	1
AANAT			chr17	0	1	0	0	1	1
ADA			chr20	0	1	0	0	1	1
ADCY2			chr5	0	1	0	0	2	2
ADCY6			chr12	0	1	0	0	1	1
ADCY8			chr8	0	1	0	0	1	1
ADCYAP1			chr18	0	1	0	0	2	2
ADIPOQ			chr3	0	1	0	0	2	2
ADK			chr10	1	0	0	0	2	2
ADORA2A			chr22	0	1	0	0	1	1
AHR			chr7	0	1	0	0	5	5
ARNT			chr1	0	1	0	0	1	1
ATF5			chr19	0	1	0	0	2	2
BTRC			chr10	0	1	0	0	3	3
CACNA1C			chr12	0	1	0	0	5	5
CACNA1D			chr3	0	1	0	0	1	1
CACNA1H			chr16	1	0	0	0	1	1
CALML6			chr1	1	0	0	0	1	1
CLDN4			chr7	0	1	0	0	1	1
CREM			chr10	0	1	0	0	1	1
CRX			chr19	0	1	0	0	1	1
GNB1			chr1	1	0	0	0	1	1
GNB4			chr3	0	1	0	0	1	1
GNG11			chr7	0	1	0	0	1	1
GNG13			chr16	0	1	0	0	1	1
GNG4			chr1	1	0	0	0	1	1
GNG7			chr19	0	1	0	0	1	1
GNGT1			chr7	0	1	0	0	1	1
GPR157			chr1	0	1	0	0	1	1
GRIA4			chr11	0	1	0	1	1	2
GRIN2A			chr16	0	1	0	0	4	4
GRIN2B			chr12	0	1	0	0	1	1
HNF1B			chr17	0	1	0	0	6	6
HTR7			chr10	0	1	0	0	2	2
ID1			chr20	0	1	0	0	2	2
ITPR1			chr3	1	0	0	1	1	2
ITPR1			chr3	0	1	0	0	1	1
KCNJ5			chr11	0	1	0	0	3	3
KCNJ9			chr1	0	1	0	0	1	1
MAGEL2			chr15	0	1	1	0	0	1
MAPK10			chr4	1	0	0	0	1	1
MAPK8			chr10	1	0	0	0	1	1
MAPK8			chr10	0	1	0	0	2	2
MAPK9			chr5	0	1	0	0	2	2
MTNR1A			chr4	0	1	0	0	1	1
MYBBP1A			chr17	1	0	0	0	1	1
MYBBP1A			chr17	0	1	0	0	1	1
NCOR1			chr17	0	1	0	0	1	1
NOS2			chr17	0	1	0	0	2	2
NTRK2			chr9	0	1	0	0	8	8
PLCB1			chr20	0	1	0	1	4	5
PPARA			chr22	1	0	0	0	3	3
PRKAA2			chr1	0	1	0	0	1	1
PRKAB2			chr1	0	1	0	2	5	7
PRKAB2			chr1	1	0	0	0	3	3
PRKACG			chr9	0	1	0	0	1	1
PRKG1			chr10	0	1	0	0	3	3
PRKG1			chr10	1	0	0	0	1	1
PTEN			chr10	0	1	0	0	1	1
RASD1			chr17	0	1	0	0	1	1
RPE65			chr1	0	1	0	0	2	2
RYR2			chr1	0	1	0	0	1	1
RYR2			chr1	1	0	0	0	3	3
RYR3			chr15	1	0	0	0	1	1
SLC9A3			chr5	0	1	0	0	7	7
SUV39H2			chr10	0	1	0	0	4	4
TBL1XR1			chr3	0	1	0	0	5	5
TGS1			chr8	0	1	0	0	2	2
TNFRSF11A			chr18	0	1	0	0	2	2
TYMS			chr18	0	1	0	0	6	6
TYMS			chr18	1	0	0	0	1	1
UBE3A			chr15	0	1	1	0	0	1
USP2			chr11	0	1	0	0	2	2
	BHLHE40		chr3	0	1	0	0	1	1
	ARNTL2		chr12	1	0	0	0	2	2
	ARNTL2		chr12	0	1	0	0	1	1
	ARNTL		chr11	0	1	0	0	1	1
			chr3	0	1	0	0	2	2
			chr3	0	1	0	0	1	1
			chr6	1	0	0	0	1	1
			chr6	1	0	0	0	1	1
			chr15	0	1	0	0	1	1
			chr5	0	1	0	0	1	1
			chr6	0	1	0	0	1	1
			chr6	0	1	0	0	1	1
			chr6	0	1	0	0	1	1
			chr16	1	0	0	0	1	1
			chr2	0	1	0	0	1	1
			chr7	0	1	0	0	1	1

### Sheet: Table S4
Table S4. Unaffected siblings (SSC) CNV descriptives
Circadian_gene	Clock_gene	Insomnia risk gene	CHR	DEL (0 =no; 1=yes)	DUP (0 =no; 1=yes)	denovo (# CNVs)	inherited (# CNVs)	unknown inheritance (#CNVs)	Total (# CNVs)
		ABCC8	chr11	0	1	0	2	0	2
		AGAP1	chr2	0	1	0	1	0	1
		ALDOA	chr16	0	1	0	1	0	1
		ANKFY1	chr17	0	1	0	2	1	3
		ASPHD1	chr16	0	1	0	1	0	1
		ASTN2	chr9	1	0	0	1	0	1
		ATP2B2	chr3	0	1	0	1	0	1
		B3GAT1	chr11	0	1	0	1	0	1
		BAI3	chr6	0	1	0	1	0	1
		BANK1	chr4	1	0	0	1	0	1
		BAZ2B	chr2	0	1	0	1	0	1
		BRINP3	chr1	1	0	0	1	0	1
BTBD9		BTBD9	chr6	1	0	0	1	0	1
		C16orf62	chr16	0	1	0	1	0	1
		C5orf45	chr5	0	1	0	1	0	1
		CACNA2D2	chr3	0	1	0	2	0	2
		CAMKMT	chr2	1	0	0	1	0	1
		CDIPT	chr16	0	1	0	1	0	1
		CNTN5	chr11	0	1	0	1	0	1
		CNTN5	chr11	1	0	1	0	0	1
		CORO1A	chr16	0	1	0	1	0	1
		CSH2	chr17	0	1	0	1	0	1
		CSMD1	chr8	0	1	0	1	0	1
		CSMD1	chr8	1	0	0	1	0	1
		CTNNA3	chr10	1	0	1	8	0	9
		CYB561	chr17	0	1	0	1	0	1
		CYB5D2	chr17	0	1	0	2	1	3
		DDR1	chr6	0	1	0	1	0	1
		DEFB115	chr20	0	1	0	1	0	1
		DEFB124	chr20	0	1	0	1	0	1
		DLG2	chr11	1	0	0	1	0	1
		DOC2A	chr16	0	1	0	1	0	1
		DOCK3	chr3	0	1	0	2	0	2
		EYS	chr6	1	0	0	1	0	1
		FAM57B	chr16	0	1	0	1	0	1
		FTSJ3	chr17	0	1	0	1	0	1
		GDPD3	chr16	0	1	0	1	0	1
		GFM1	chr3	0	1	0	1	0	1
		GLIS3	chr9	0	1	0	2	0	2
		ICA1L	chr2	0	1	0	1	0	1
		INO80E	chr16	0	1	0	1	0	1
		IRF6	chr1	0	1	0	1	0	1
		KCNC1	chr11	0	1	0	2	0	2
		KCNG3	chr2	1	0	0	1	0	1
		KCNJ11	chr11	0	1	0	1	0	1
		KCTD13	chr16	0	1	0	1	0	1
		LCTL	chr15	0	1	0	1	0	1
		LINGO2	chr9	1	0	0	3	0	3
		LSAMP	chr3	0	1	0	1	0	1
		LUZP2	chr11	1	0	0	1	0	1
		LXN	chr3	0	1	0	1	0	1
		MACROD2	chr20	1	0	0	6	0	6
		MAD1L1	chr7	0	1	0	0	1	1
MAPK3		MAPK3	chr16	0	1	0	1	0	1
		MAPKAPK3	chr3	0	1	0	2	0	2
		MICA	chr6	0	1	0	1	0	1
		MICA	chr6	1	0	0	1	0	1
		MLF1	chr3	0	1	0	1	0	1
		MON1B	chr16	0	1	0	1	0	1
		MUC21	chr6	0	1	0	1	0	1
		MVP	chr16	0	1	0	1	0	1
		NAT1	chr8	0	1	0	1	0	1
		NEGR1	chr1	1	0	0	2	0	2
		NKAIN2	chr6	0	1	0	1	0	1
NLGN1		NLGN1	chr3	0	1	0	1	0	1
		NME4	chr16	0	1	0	1	0	1
		NPY	chr7	0	1	0	1	0	1
		NRG3	chr10	0	1	0	2	0	2
		NTM	chr11	1	0	0	1	0	1
		PACRG	chr6	0	1	0	2	0	2
		PARK2	chr6	1	0	0	3	0	3
		PARK2	chr6	0	1	0	4	2	6
		PAX5	chr9	0	1	0	1	0	1
		PDCL2	chr4	1	0	0	1	0	1
		PICALM	chr11	0	1	0	1	0	1
		PPP4C	chr16	0	1	0	1	0	1
PRKG2		PRKG2	chr4	0	1	0	1	0	1
		PRMT6	chr1	0	1	0	1	0	1
		PTPRD	chr9	1	0	0	2	0	2
		RAB11FIP3	chr16	0	1	0	1	0	1
		RBFOX1	chr16	1	0	0	2	0	2
		RBFOX1	chr16	0	1	0	1	0	1
		RNF130	chr5	0	1	0	1	0	1
		SDK1	chr7	1	0	0	1	0	1
		SFTA2	chr6	0	1	0	1	0	1
		SNRPC	chr6	0	1	0	1	0	1
		SNW1	chr14	0	1	0	1	0	1
		SORCS3	chr10	0	1	0	1	0	1
		SYCE1L	chr16	0	1	0	1	0	1
		TAF11	chr6	0	1	0	1	0	1
		TANC2	chr17	0	1	0	1	0	1
		TAOK2	chr16	0	1	0	1	0	1
		TBC1D9B	chr5	0	1	0	1	0	1
		TBX6	chr16	0	1	0	1	0	1
		TMEM106B	chr7	1	0	0	1	0	1
		TMEM219	chr16	0	1	0	1	0	1
		TRAF3IP3	chr1	0	1	0	1	0	1
		TRDN	chr6	0	1	0	1	0	1
		UBR5	chr8	0	1	0	1	0	1
		UHRF1BP1	chr6	0	1	0	1	0	1
		YPEL1	chr22	0	1	0	1	0	1
		YPEL3	chr16	0	1	0	1	0	1
		ZWILCH	chr15	0	1	0	1	0	1
TYMS			chr18	0	1	0	1	0	1
TGS1			chr8	0	1	0	1	0	1
TBL1XR1			chr3	0	1	0	2	0	2
SLC9A3			chr5	0	1	0	2	0	2
RYR1			chr19	1	0	0	1	0	1
PRL			chr6	1	0	0	1	0	1
PRKG1			chr10	0	1	1	0	0	1
PRKAB2			chr1	0	1	0	4	0	4
PRKAB2			chr1	1	0	0	1	0	1
PPARG			chr3	0	1	0	1	0	1
PLCB1			chr20	0	1	0	2	0	2
NTRK3			chr15	1	0	0	2	0	2
NMU			chr4	1	0	0	1	0	1
MYBBP1A			chr17	0	1	0	1	0	1
MTNR1B			chr11	0	1	0	1	0	1
MAPK8			chr10	0	1	0	1	0	1
MAPK1			chr22	0	1	0	1	0	1
KCNJ5			chr11	0	1	0	1	0	1
HS3ST2			chr16	1	0	0	1	0	1
HNF1B			chr17	0	1	0	1	0	1
HCRTR1			chr1	0	1	0	1	0	1
GPR157			chr1	0	1	0	1	0	1
CRX			chr19	0	1	0	1	0	1
ARNT			chr1	0	1	0	2	0	2
AHR			chr7	0	1	0	1	0	1
ADORA2A			chr22	0	1	0	1	0	1
ADCYAP1			chr18	0	1	0	1	0	1
	ARNTL		chr11	0	1	0	1	0	1
	ARNTL2		chr12	0	1	0	3	0	3
	PPARGC1A		chr4	0	1	0	2	0	2
	TIMELESS		chr12	0	1	0	1	0	1
			chr6	0	1	0	1	0	1
			chr6	0	1	0	1	0	1
			chr6	0	1	0	1	0	1

### Sheet: Table S7
TableS7. Carrier Binomial Logistic Regression Model
	SSC vs General Population										MSSNG vs General Population										ASD Pooled vs General Population													SSC ASD vs SSC Unaffected Siblings
CNV's Encompassing	Coeff	OR	Std.Error	pvalue+	95CI_low	95CI_up	Estimate larger than without*	Bootstrap			Coeff	OR	Std.Error	pvalue	95CI_low	95CI_up	Estimate larger than without	Bootstrap			Coeff	Coeff psychiatric CNVs removed	OR	OR psychiatric CNVs removed	Std.Error	pvalue	pvalue psychiatric CNVs removed	95CI_low	95CI_up	Estimate larger than without	Bootstrap*			Coeff	Coeff psychiatric CNVs removed	OR	OR psychiatric CNVs removed	Std.Error	pvalue	pvalue psychiatric CNVs removed	95CI_low	95CI_up	Estimate larger than without	Bootstrap
All Sleep Risk Genes								95CI_low	95CI_up	CI Overlap								95CI_low	95CI_up	CI Overlap											95CI_low	95CI_up	CI Overlap											95CI_low	95CI_up	CI Overlap
(Intercept)	0.14461	1.15559	0.03584	5.46e-05	1.08534	1.22584					0.38178	1.46489	0.03404	< 2e-16	1.39817	1.53161					0.9635	0.96866	2.62085	2.63441	0.03088	< 2e-16	< 2e-16	2.56033	2.68138					0.1426	0.14421	1.15327		0.0357	6.48e-05	6.34e-05	1.0833	1.22324
DUP Rare	0.55935	1.74953	0.19059	0.00334	1.37598	2.12309	No	0.368764	0.749942		0.16414	1.17838	0.19116	0.39051	0.803706	1.55305	No	-0.0270123	0.355299		0.34697	0.18539	1.41477	1.20369	0.17961	0.05339	0.30753	1.06274	1.76681	No	0.167358	0.526582		0.51649	0.36684	1.67613		0.15145	0.000649	0.022	1.37929	1.97298	Yes	0.365033	0.667939
DUP Rare without sleep genes	0.74054	2.09707	0.08645	< 2e-16	1.92763	2.26651		0.654092	0.826987		0.88956	2.43406	0.08283	< 2e-16	2.27171	2.59641		0.806733	0.972384		0.82574	0.81562	2.28357	2.26058	0.07839	< 2e-16	< 2e-16	2.12993	2.43721		0.747351	0.904138		0.02835	0.01071	1.02876		0.07126	0.690771	0.8828	0.889086	1.16843		-0.0429092	0.0996011
DEL Rare	0.58399	1.79318	0.22357	0.009	1.35498	2.23138	Yes	0.360412	0.807558	Yes	0.27792	1.32038	0.27792	0.21829	0.775657	1.8651	No	0.0521674	0.503673		0.42648	0.43394	1.53186	1.54333	0.20839	0.0407	0.04854	1.12341	1.9403	Yes (not sig)	0.218091	0.634867		0.51827	0.40573	1.67912		0.19608	0.008214	0.0454	1.2948	2.06344	Yes	0.322189	0.71435
DEL Rare without sleep genes	0.34647	1.41407	0.10718	0.00123	1.20399	1.62414		0.239298	0.453651		0.32437	1.38316	0.32437	0.00162	0.747394	2.01892		0.221448	0.427283		0.3332	0.26895	1.39543	1.30859	0.09587	0.00051	0.00662	1.20752	1.58333		0.23733	0.429064		0.1793	0.13806	1.19638		0.09644	0.063007	0.1692	1.00736	1.3854		0.0828579	0.275744
Circadian Genes		1				1
(Intercept)	-1.25097	0.286227	0.02768	< 2e-16	0.231974	0.34048					-1.01609	0.362008	0.02531	< 2e-16	0.3124	0.411615					-0.4331	-0.44536	0.648496	0.640594	0.02085	< 2e-16	< 2e-16	0.60763	0.689362					0.15001	0.14956	1.16185		0.03586	2.88e-05	3.61e-05	1.09156	0.220296
DUP Rare	0.71244	2.03896	0.17865	6.67e-05	1.68881	2.38911	Yes	0.53379	0.891088	Yes	0.57349	1.77445	0.17076	0.000784	1.43976	2.10914	No	0.402725	0.744247		0.62499	0.32	1.86823	1.37713	0.15172	3.8e-05	0.04733	1.57086	2.1656	Yes	0.473273	0.776703	Yes	0.47229	0.10528	1.60366		0.21969	0.03157	0.6738	1.17307	0.902882	Yes (not sig)	0.2526	0.691989
DUP Rare Without Circadian Genes	0.55973	1.7502	0.05601	< 2e-16	1.64042	1.85998		0.503718	0.615741		0.64425	1.90456	0.05097	< 2e-16	1.80466	2.00446		0.593275	0.695217		0.60687	0.5826	1.83468	1.79069	0.04384	< 2e-16	< 2e-16	1.74875	1.92061		0.563033	0.650705		0.06823	0.05435	1.07061		0.06926	0.32452	0.4414	0.934862	0.20398		-0.00102458	0.137485
DEL Rare	1.57569	4.83408	0.34172	4.01e-06	4.1643	5.50385	Yes	1.23397	1.91742	No	1.17443	3.2363	0.35749	0.001019	2.53562	3.93698	Yes	0.816947	1.53192	No	1.38992	1.18617	4.01453	3.27452	0.31784	1.23e-05	0.000519	3.39156	4.6375	Yes	1.07208	1.70776	No	1.3075	0.90166	3.69692		0.4507	0.00372	0.0557	2.81355	2.19087	Yes	0.8568	1.75821
DEL Rare Without Circadian Genes	0.42668	1.53216	0.07295	4.94e-09	1.38918	1.67514		0.353735	0.499634		0.39517	1.48464	0.06757	4.96e-09	1.3522	1.61707		0.3276	0.462737		0.40772	0.33707	1.50339	1.40084	0.05756	1.41e-12	1.19e-08	1.39057	1.6162		0.350159	0.465283		0.16724	0.13929	1.18204		0.0914	0.06729	0.1408	1.00289	0.346384		0.0758403	0.258648
Insomnia Risk Genes
(Intercept)	-1.25488	0.28511	0.02768	< 2e-16	0.230857	0.339363					-1.0189	0.360992	0.02527	< 2e-16	0.311463	0.410521					-0.43584	-0.44709	0.646721	0.639486	0.02079	< 2e-16	< 2e-16	0.605973	0.68747					0.14624	0.147584	1.15747		4.092	4.27e-05	4.32e-05	-6.86285	8.16656
DUP Rare	0.46726	1.59562	0.17865	0.000591	1.24546	1.94577	No	0.331267	0.603261		-0.07275	0.929833	0.14293	0.6108	0.64969	1.20998	No	-0.215679	0.0701834		0.18881	0.09014	1.20781	1.09433	0.1165	0.105	0.453951	0.979471	1.43615	No	0.0723089	0.305308		0.61354	0.473559	1.84696		3.341	0.000836	0.0137	-4.7014	7.1619	Yes	0.429884	0.7972
DUP Rare Without Insomnia Candidate genes	0.57629	1.77942	0.05601	< 2e-16	1.66964	1.8892		0.365436	0.484854		0.71127	2.03658	0.05114	< 2e-16	1.93634	2.13681		0.660128	0.762413		0.65115	0.61054	1.91774	1.84143	0.04419	< 2e-16	< 2e-16	1.83113	2.00436		0.606959	0.695336		0.04001	0.009962	1.04082		0.575	0.565584	0.8889	-0.0861788	1.16701		-0.0296222	0.109635
DEL Rare	0.77231	2.16476	0.34172	3.63e-06	1.49499	2.83453	Yes	0.605564	0.939051	No	0.42786	1.53397	0.17159	0.0126	1.19765	1.87029	Yes	0.256276	0.599448	No	0.58476	0.53546	1.79456	1.70823	0.14331	4.49e-05	0.000319	1.51367	2.07545	Yes	0.441455	0.728067	Yes	0.46416	0.357479	1.59068		2.203	0.02757	0.1015	-2.7272	4.78204	Yes (not sig)	0.253501	0.674825
DEL Rare Without Insomnia Candidate genes	0.43193	1.54023	0.07295	1.01e-08	1.39725	1.68321		0.356547	0.507314		0.42426	1.52846	0.06987	1.26e-09	1.39151	1.6654		0.35439	0.494136		0.42515	0.33701	1.52982	1.40075	0.05971	1.08e-12	4.43e-08	1.41279	1.64685		0.365436	0.484854		0.19181	0.145775	1.21144		2.013	0.044135	0.1421	-2.73404	4.13729		0.0965175	0.287111

### Sheet: Table S8
TableS8. Carrier Binomial Logistic Regression Model adjusted for cognitive ability
	SSC vs General Population							MSSNG vs General Population							ASD Pooled vs General Population							aSSC ASD vs SSC Unaffected Siblings
Gene predictors	Coeff	OR	Std.Error	lower95	upper95	p		Coeff	OR	Std.Error	lower95	upper95	p		Coeff	OR	Std.Error	Lower 95%CI	Upper 95%CI	p		Coeff	OR	Std.Error	Lower 95%CI	Upper 95%CI	p
All Sleep Risk Genes
(Intercept)	0.172764	1.18859	0.036167	1.1177	1.25947	1.78e-06		-0.42326	0.654908	0.0424	0.571804	0.738012	<2e-16		0.60966	1.83981	0.03305	1.77503	1.90458	< 2e-16
DUP Rare	0.555148	1.7422	0.192586	1.36473	2.11967	0.003944		0.06013	1.06197	0.22498	0.621014	1.50294	0.7893		0.39434	1.4834	0.18674	1.11739	1.84942	0.03472
DEL Rare	0.59078	1.8054	0.226713	1.36104	2.24975	0.009164		0.30589	1.35783	0.26583	0.836806	1.87886	0.2499		0.50148	1.65116	0.21756	1.22475	2.07758	0.02116
DUP Rare without sleep genes	0.743232	2.10272	0.08768	1.93087	2.27457	< 2e-16		0.81489	2.25893	0.09752	2.06779	2.45007	<2e-16		0.77561	2.17192	0.08276	2.00971	2.33413	< 2e-16
DEL Rare without sleep genes	0.359102	1.43204	0.108952	1.2185	1.64559	0.000981		0.27242	1.31314	0.12512	1.0679	1.55837	0.0295		0.32954	1.39033	0.10192	1.19057	1.59009	0.00122
Cognitive ability	0.008008	1.00804	0.02486	0.959315	1.05677	0.747349		-0.03301	0.967529	0.02859	0.911492	1.02357	0.2482		-0.0171	0.983045	0.02151	0.940886	1.0252	0.42669
Circadian Genes
(Intercept)	-1.22174	0.294717	0.027806	0.240217	0.349217	< 2e-16		-1.8198	0.162058	0.03551	0.0924586	0.231658	< 2e-16		0.31022	1.36373	0.0302	1.30453	1.42292	< 2e-16
DUP Rare	0.698245	2.01022	0.179375	1.65865	2.3618	9.91e-05		0.35723	1.42936	0.23738	0.9641	1.89463	0.132356		0.81771	2.26531	0.28024	1.71604	2.81458	0.00352
DEL Rare	1.55628	4.74117	0.34199	4.07087	5.41147	5.35e-06		0.98855	2.68734	0.45495	1.79563	3.57904	0.029789		1.33167	3.78736	0.49902	2.80928	4.76544	0.00762
DUP Rare without sleep genes	0.562326	1.75475	0.05645	1.64411	1.86539	< 2e-16		0.56931	1.76705	0.07041	1.62904	1.90505	6.18e-16		0.69553	2.00477	0.06977	1.86802	2.14152	< 2e-16
DEL Rare without sleep genes	0.423849	1.52783	0.073518	1.38374	1.67193	8.15e-09		0.34278	1.40886	0.0937	1.22521	1.59251	0.000254		0.39561	1.48529	0.0884	1.31203	1.65855	7.64e-06
Cognitive ability	0.009815	1.00986	0.020378	0.969922	1.0498	0.63		-0.02502	0.97529	0.02616	0.924017	1.02656	0.338909		-0.01088	0.989179	0.01994	0.950097	1.02826	0.58536
Insomnia Candidate Genes
(Intercept)	-1.22608	0.29344	0.027727	0.239095	0.347785	< 2e-16		-1.82338	0.161479	0.03547	0.0919578	0.231	< 2e-16		0.30636	1.35847	0.03012	1.29944	1.41751	< 2e-16
DUP Rare	0.469459	1.59913	0.136801	1.331	1.86726	0.0006		-0.02007	0.98013	0.19394	0.600008	1.36025	0.917589		0.36431	1.43952	0.18778	1.07147	1.80757	0.0524
DEL Rare	0.768059	2.15558	0.167689	1.82691	2.48425	4.64e-06		0.53304	1.7041	0.22237	1.26826	2.13995	0.016525		0.40736	1.50285	0.20287	1.10522	1.90047	0.0446
DUP Rare Without Insomnia Candidate genes	0.579519	1.78518	0.056916	1.67362	1.89673	< 2e-16		0.61752	1.85432	0.07069	1.71577	1.99288	< 2e-16		0.72936	2.07375	0.0709	1.93479	2.21272	< 2e-16
DEL Rare Without Insomnia Candidate genes	0.431162	1.53904	0.076015	1.39006	1.68803	1.41e-08		0.34122	1.40666	0.09756	1.21545	1.59788	0.000469		0.45503	1.57622	0.09337	1.39322	1.75923	1.1e-06
Cognitive ability	0.006519	1.00654	0.020333	0.966688	1.04639	0.7485		-0.02771	0.97267	0.02612	0.921475	1.02387	0.288878		-0.01292	0.987163	0.01992	0.94812	1.02621	0.5167
* Signifigant p = 0.017
a= Cognitive data not available for unaffected siblings

### Sheet: Table S9
TableS9. 1/LOEUF Binomial Logistic Regression Model
	SSC vs General Population						MSSNG vs General Population						ASD Pooled vs General Population							SSC ASD vs SSC Unaffected Siblings
CNV's Encompassing	Coeff	Std.Error	pvalue	95CI_low	95CI_up		Coeff	Std.Error	pvalue	95CI_low	95CI_up		Coeff	OR	Std.Error	pvalue	95CI_low	95CI_up		Coeff	Std.Error	pvalue	95CI_low	95CI_up
All Sleep Risk Genes
(Intercept)	-1.17011	0.02457	< 2e-16	-1.21827	-1.12195		0.465229	0.031645	< 2e-16	0.403205	0.527253		1.04172	2.83409	0.02895	< 2e-16	0.984978	1.09846		0.141177	0.031452	7.17e-06	0.0795311	0.202823
DUP Rare	0.0438	0.03747	0.242	-0.0296412	0.117241		0.018451	0.039482	0.64	-0.0589337	0.0958357		0.0525	1.0539	0.03703	0.156	-0.0200788	0.125079		0.066822	0.025122	0.00782	0.0175829	0.116061
DUP Rare without sleep genes	0.04118	0.00483	< 2e-16	0.0317132	0.0506468		0.084517	0.011583	2.95e-13	0.0618143	0.10722		0.08158	1.085	0.01114	2.42e-13	0.0597456	0.103414		0.013729	0.006205	0.02693	0.0015672	0.0258908
DEL Rare	0.17743	0.13525	0.19	-0.08766	0.44252		0.006231	0.046558	0.894	-0.0850227	0.0974847		0.03272	1.03326	0.04372	0.454	-0.0529712	0.118411		0.167593	0.063076	0.00788	0.043964	0.291222
DEL Rare without sleep genes	0.08141	0.011	1.37e-13	0.05985	0.10297		0.086129	0.019021	5.95e-06	0.0488478	0.12341		0.0808	1.08415	0.01807	7.8e-06	0.0453828	0.116217		0.025079	0.009334	0.00721	0.00678436	0.0433736
Circadian Genes
(Intercept)	-1.17011	0.02457	< 2e-16	-1.21827	-1.12195		-0.926175	0.022558	< 2e-16	-0.970389	-0.881961		-0.350946	0.704022	0.018807	<2e-16	-0.387808	-0.314084		0.141852	0.031372	6.13e-06	0.0803629	0.203341
DUP Rare	0.0438	0.03747	0.242	-0.0296412	0.117241		0.051171	0.032875	0.12	-0.013264	0.115606		0.041604	1.04248	0.030619	0.174	-0.0184092	0.101617		0.038182	0.054608	0.484425	-0.0688497	0.145214
DUP Rare Without Circadian Genes	0.04118	0.00483	< 2e-16	0.0317132	0.0506468		0.042742	0.004794	< 2e-16	0.0333458	0.0521382		0.044574	1.04558	0.004353	<2e-16	0.0360421	0.0531059		0.359672	0.206283	0.081231	-0.0446427	0.763987
DEL Rare	0.17743	0.13525	0.19	-0.08766	0.44252		0.103615	0.134018	0.439	-0.15906	0.36629		0.177833	1.19463	0.12411	0.152	-0.0654226	0.421089		0.359672	0.206283	0.081231	-0.0446427	0.763987
DEL Rare Without Circadian Genes	0.08141	0.011	1.37e-13	0.05985	0.10297		0.089605	0.011028	4.46e-16	0.0679901	0.11122		0.08575	1.08953	0.009994	<2e-16	0.0661618	0.105338		0.030712	0.009221	0.000867	0.0126388	0.0487852
Insomnia Candidate Genes
(Intercept)	-1.16992	0.02458	< 2e-16	-1.2181	-1.12174		-0.926102	0.022555	< 2e-16	-0.97031	-0.881894		-0.35093	0.704033	0.01881	< 2e-16	-0.387798	-0.314062		0.141883	0.031439	6.39e-06	0.0802626	0.203503
DUP Rare	0.11608	0.02685	1.54e-05	0.063454	0.168706		0.034986	0.02831	0.2165	-0.0205016	0.0904736		0.07679	1.07982	0.02362	0.00115	0.0304948	0.123085		0.07453	0.029128	0.01051	0.0174391	0.131621
DUP Rare Without Insomnia Candidate genes	0.03507	0.00493	1.14e-12	0.0254072	0.0447328		0.043553	0.004722	< 2e-16	0.0342979	0.0528081		0.04225	1.04316	0.00434	< 2e-16	0.0337436	0.0507564		0.015	0.005884	0.0108	0.00346736	0.0265326
DEL Rare	0.12635	0.04461	0.00462	0.0389144	0.213786		0.071647	0.043413	0.0989	-0.0134425	0.156736		0.10367	1.10923	0.03938	0.00847	0.0264852	0.180855		0.148403	0.064212	0.02082	0.0225475	0.274259
DEL Rare Without Insomnia Candidate genes	0.07889	0.01131	3e-12	0.0567224	0.101058		0.091512	0.011387	9.22e-16	0.0691935	0.113831		0.08589	1.08969	0.01034	< 2e-16	0.0656236	0.106156		0.028166	0.009228	0.00227	0.0100791	0.0462529
* Signifigant p = 0.017

### Sheet: Table S10
TableS10. DSscore Binomial Logistic Regression Model
	SSC vs General Population						MSSNG vs General Population						ASD Pooled vs General Population							SSC ASD vs SSC Unaffected Siblings
CNV's Encompassing	Coeff	Std.Error	pvalue	95CI_low	95CI_up		Coeff	Std.Error	pvalue	95CI_low	95CI_up		Coeff	OR	Std.Error	pvalue	95CI_low	95CI_up		Coeff	Std.Error	pvalue	95CI_low	95CI_up
All Sleep Risk Genes
(Intercept)	0.21495	0.03334	1.14e-10	0.149604	0.280296		0.45608	0.03183	< 2e-16	0.393693	0.516557		1.03207	2.80687	0.02911	< 2e-16	0.975014	1.08913		0.144	0.03164	5.34e-06	0.0819856	0.206014
DUP Rare	0.571	0.20993	0.00653	0.159537	0.982463		0.15338	0.1898	0.419	-0.218628	0.514		0.36228	1.4366	0.19215	0.0594	-0.014334	0.738894		0.30012	0.11255	0.00766	0.079522	0.520718
DUP Rare without sleep genes	0.27415	0.04279	1.48e-10	0.190282	0.358018		0.3364	0.04313	6.18e-15	0.251865	0.418347		0.32214	1.38008	0.04125	5.79e-15	0.24129	0.40299		0.04339	0.02332	0.06275	-0.0023172	0.0890972
DEL Rare	0.11497	0.1425	0.41979	-0.16433	0.39427		-0.03933	0.14058	0.78	-0.314867	0.227772		0.04842	1.04961	0.13456	0.719	-0.215318	0.312158		0.35726	0.17834	0.04515	0.0077136	0.706806
DEL Rare without sleep genes	0.23459	0.05856	6.18e-05	0.119812	0.349368		0.26093	0.05992	1.33e-05	0.143487	0.374778		0.24438	1.27683	0.05582	1.2e-05	0.134973	0.353787		0.09307	0.0332	0.00506	0.027998	0.158142
Circadian Genes
(Intercept)	-1.17272	0.02469	< 2e-16	-1.22111	-1.12433		-0.92775	0.02268	< 2e-16	-0.972203	-0.884658		-0.35266	0.702816	0.01891	< 2e-16	-0.389724	-0.315596		0.14186	0.03154	6.85e-06	0.0800416	0.203678
DUP Rare	0.71058	0.24441	0.00365	0.231536	1.18962		0.56926	0.23249	0.0143	0.11358	1.01099		0.5866	1.79787	0.20778	0.00476	0.179351	0.993849		0.36153	0.29136	0.214669	-0.209536	0.932596
DUP Rare Without Circadian Genes	0.14074	0.01834	1.65e-14	0.104794	0.176686		0.73073	0.49123	0.1369	-0.232081	1.66407		0.15835	1.17158	0.01629	< 2e-16	0.126422	0.190278		0.06523	0.02183	0.002807	0.0224432	0.108017
DEL Rare	0.83159	0.50969	0.10277	-0.167402	1.83058		0.73073	0.49123	0.1369	-0.232081	1.66407		0.89508	2.44753	0.4299	0.03734	0.052476	1.73768		0.79456	0.57244	0.165131	-0.327422	1.91654
DEL Rare Without Circadian Genes	0.24834	0.03467	7.88e-13	0.180387	0.316293		0.25757	0.03482	1.39e-13	0.189323	0.323728		0.24956	1.28346	0.03084	5.82e-16	0.189114	0.310006		0.10693	0.03156	0.000703	0.0450724	0.168788
Insomnia Candidate Genes
(Intercept)	-1.17239	0.02473	< 2e-16	-1.22086	-1.12392		-0.92766	0.02266	< 2e-16	-0.972074	-0.884606		-0.35269	0.702795	0.01891	< 2e-16	-0.389754	-0.315626		0.14401	0.03161	5.21e-06	0.0820544	0.205966
DUP Rare	0.43221	0.11228	0.000118	0.212141	0.652279		0.07956	0.10102	0.431	-0.118439	0.271498		0.24732	1.28059	0.09035	0.00619	0.070234	0.424406		0.28121	0.11632	0.01563	0.0532228	0.509197
DUP Rare Without Insomnia Candidate genes	0.13511	0.01857	3.43e-13	0.0987128	0.171507		0.17019	0.01765	< 2e-16	0.135596	0.203725		0.16517	1.17959	0.01625	< 2e-16	0.13332	0.19702		0.05277	0.02195	0.01621	0.009748	0.095792
DEL Rare	0.30187	0.14286	0.034596	0.0218644	0.581876		0.13093	0.1314	0.319	-0.126614	0.38059		0.22919	1.25758	0.12516	0.06708	-0.0161236	0.474504		0.32274	0.1772	0.06856	-0.024572	0.670052
DEL Rare Without Insomnia Candidate genes	0.25388	0.03643	3.18e-12	0.182477	0.325283		0.27764	0.03619	1.69e-14	0.206708	0.346401		0.26241	1.30006	0.03222	3.8e-16	0.199259	0.325561		0.09857	0.03283	0.00268	0.0342232	0.162917
* Signifigant p = 0.017

### Sheet: Table S11
TableS11. Sleep duration association with covariates (Linear Regression)
	Coeff	Std.Error	Lower 95%CI	Upper 95%CI	p
intercept	609.457	10.0728	589.715	1165.91	< 2e-16
age	-7.97694	0.41852	-8.79724	-16.8241	< 2e-16
sexM	2.86326	4.21194	-5.39214	-6.35666	0.496699
NVIQ	0.20648	0.05547	0.0977588	0.247077	0.000202
ADOS Overall Severity	-0.32364	0.86147	-2.01212	-3.08229	0.707184

### Sheet: Table S12
TableS12. Insomnia traits association with covariates (Ordinal logistic regression)
	No Psychiatric CNVs
	Coeff	OR	Std.Error	Lower 95%CI	Upper 95%CI	p
age	-0.00534111	0.994673	0.0118845	0.97138	1.01797	0.65313
sexM	-0.227683	0.796376	0.114726	0.571514	1.02124	0.0471906
NVIQ	-0.00404454	0.995964	0.0015569	0.992912	0.999015	0.00938201
ADOS_Overall_cs	-0.00870605	0.991332	0.024276	0.943751	1.03891	0.719874
0|1	-0.244026	0.783467	0.281046	0.232617	1.33432	0.385243
1|2	1.45648	4.29083	0.283965	3.73425	4.8474	2.91165e-07

### Sheet: Table S13
TableS13. Associations between sleep traits in the SSC ASD cohort
	Sleep Duration (linear regression)				Insomnia (ordinal logistic regression)
Gene predictors	Estimate	Std.Error	p		Estimate	OR	Std.Error	Lower 95%CI	Upper 95%CI	p
Sleepiness	0.5095	4.6119	0.91205		0.929576	2.53344	0.12166	2.29498	2.77189	2.15923e-14
Difficulty waking up	-12.0562	4.6749	0.00997		1.08379	2.95587	0.119765	2.72114	3.19061	1.43821e-19
Sleep duration	--	--	--		-0.00656342	0.993458	0.000566964	0.992347	0.994569	5.42546e-31
Insomnia	-27.5758	2.282	< 2e-16		--	--	--	--	--	--
0|1	--	--	--		-2.92314	0.0537647	0.313553	-0.5608	0.668329	1.13501e-20
1|2	--	--	--		-1.00837	0.36	0.310164	-0.25	0.97	0.00114969

### Sheet: Table S14
TableS14. Sleep Duration Linear Model
	Binary Model						1/LOEUF Model						DSscore Model
Gene predictors	Coeff	Std.Error	95CI_low	95CI_up	p		Coeff	Std.Error	95CI_low	95CI_up	p		Coeff	Std.Error	95CI_low	95CI_up	p
All Genes
Intercept	608.429	6.15298	596.369	620.489	< 2e-16		608.264	6.07554	596.356	620.172	< 2e-16		608.172	6.09437	596.227	620.117	< 2e-16
Rare DUP with Sleep Genes	-4.46004	6.44125	-17.0849	8.16481	0.48874		-1.02953	0.67787	-2.35816	0.299095	0.1289		-3.90167	2.35662	-8.52065	0.717305	0.0979
Rare DUP without Sleep Genes	15.3133	8.13219	-0.625772	31.2524	0.059811		0.64936	0.84937	-1.01541	2.31413	0.4446		1.76412	2.69909	-3.5261	7.05434	0.5134
Rare DEL with Sleep Genes	2.2419	3.40603	-4.43392	8.91772	0.510461		0.0653	0.21745	-0.360902	0.491502	0.764		0.12875	0.83253	-1.50301	1.76051	0.8771
Rare DEL without Sleep Genes	-2.9057	4.42962	-11.5878	5.77636	0.511903		0.54257	0.28059	-0.0073864	1.09253	0.0533		2.26987	1.02387	0.263085	4.27666	0.0267
age	-7.92713	0.39304	-8.69749	-7.15677	< 2e-16		-7.96153	0.39229	-8.73042	-7.19264	< 2e-16		-7.9623	0.3922	-8.73101	-7.19359	< 2e-16
NVIQ	0.2088	0.05385	0.103254	0.314346	0.000108		0.21501	0.05405	0.109072	0.320948	7.14e-05		0.21619	0.05409	0.110174	0.322206	6.61e-05
Circadian
Intercept	609.191	6.146	597.144	621.237	< 2e-16		608.448	6.07192	596.547	620.349	< 2e-16		608.401	6.08562	596.473	620.329	< 2e-16
Rare DUP with Circadian Genes	-22.6636	9.09588	-40.4915	-4.83566	0.012781		-2.53039	2.10601	-6.65817	1.59739	0.22967		-10.3287	11.0838	-32.053	11.3955	0.35149
Rare DUP without Circadian Genes	22.7386	13.7822	-4.27462	49.7517	0.099102		-3.27677	4.1338	-11.379	4.82548	0.42804		-9.4669	18.2997	-45.3344	26.4006	0.60498
Rare DEL with Circadian Genes	3.242	3.28905	-3.20454	9.68854	0.32438		-0.02373	0.1873	-0.390838	0.343378	0.89919		-0.23843	0.78264	-1.7724	1.29554	0.76066
Rare DEL without Circadian Genes	-1.83324	4.21674	-10.0981	6.43157	0.663779		0.6788	0.25447	0.180039	1.17756	0.00769		2.50995	0.94219	0.663258	4.35664	0.00777
age	-7.91817	0.39284	-8.68814	-7.1482	< 2e-16		-7.96692	0.39232	-8.73587	-7.19797	< 2e-16		-7.96536	0.39228	-8.73423	-7.19649	< 2e-16
NVIQ	0.20122	0.05377	0.0958308	0.306609	0.000186		0.21383	0.05401	0.10797	0.31969	7.74e-05		0.21471	0.05402	0.108831	0.320589	7.24e-05
Insomnia
Intercept	608.333	6.15633	596.267	620.4	< 2e-16		608.284	6.07645	596.374	620.194	< 2e-16		608.228	6.09511	596.282	620.174	< 2e-16
Rare DUP with Insomnia Canadiate Genes	-2.56611	7.46983	-17.207	12.0748	0.731229		-0.92335	0.69278	-2.2812	0.434499	0.1827		-3.78126	2.35499	-8.39704	0.83452	0.1085
Rare DUP without Insomnia Canadiate Genes	14.3519	8.77738	-2.85176	31.5556	0.102156		0.7215	0.85634	-0.956926	2.39993	0.3996		2.01332	2.72725	-3.33209	7.35873	0.4604
Rare DEL with Insomnia Canadiate Genes	1.91231	3.31539	-4.58585	8.41047	0.564128		0.00481	0.20045	-0.388072	0.397692	0.9809		-0.04771	0.76895	-1.55485	1.45943	0.9505
Rare DEL without Insomnia Canadiate Genes	-2.09449	4.37471	-10.6689	6.47994	0.632143		0.53068	0.27	0.00148	1.05988	0.0495		2.19974	0.98935	0.260614	4.13887	0.0263
age	-7.92432	0.39313	-8.69485	-7.15379	< 2e-16		-7.95889	0.39233	-8.72786	-7.18992	< 2e-16		-7.96308	0.39222	-8.73183	-7.19433	< 2e-16
NVIQ	0.20894	0.05387	0.103355	0.314525	0.000108		0.21479	0.05406	0.108832	0.320748	7.29e-05		0.21591	0.0541	0.109874	0.321946	6.77e-05

### Sheet: Table S15
Table.15 Sleep duration analyses removing recurrent psychiatric CNV's
	No Psychiatric CNVs
Gene predictors	Coeff	Std.Error	p
Circadian
Intercept	611.275	6.17171	< 2e-16
Rare DUP with Circadian Genes	-24.1966	11.2623	0.031777
Rare DUP without Circadian Genes	4.6894	3.31612	0.157456
Rare DEL with Circadian Genes	12.8483	17.4595	0.461868
Rare DEL without Circadian Genes	-0.97246	4.38917	0.824676
Age	-8.00424	0.39431	< 2e-16
NVIQ	0.186	0.05422	0.000613
* Signifigant p = 0.05

### Sheet: Table S16
TableS16. Insomnia Ordinal Model
	Binary Model							1/LOEUF Model							DSscore Model
Gene predictors	Coeff	OR	Std.Error	p	lower95	upper95		Coeff	OR	Std.Error	p	Lower 95%CI	Upper 95%CI		Coeff	OR	Std.Error	Lower 95%CI	Upper 95%CI	p
All Genes
Rare DUP with Sleep Genes	0.275394	1.31705	0.182234	0.130736	0.95987	1.67423		0.0372085	1.03791	0.0189712	0.0498419	1.00073	1.07509		0.121373	1.12905	0.0698038	0.99223	1.26586	0.0820748
Rare DUP without Sleep Genes	-0.355338	0.700936	0.0991235	0.000337333	0.506654	0.895218		-0.0014549	0.998546	0.00586701	0.80415	0.987047	1.01005		-0.00220383	0.997799	0.0230715	0.952579	1.04302	0.9239
Rare DEL with Sleep Genes	-0.375976	0.686619	0.239997	0.117212	0.216224	1.15701		-0.043701	0.95724	0.0297388	0.141698	0.898952	1.01553		-0.157911	0.853925	0.101937	0.65413	1.05372	0.121354
Rare DEL without Sleep Genes	-0.00250753	0.997496	0.124957	0.98399	0.752581	1.24241		0.00320558	1.00321	0.0076769	0.676267	0.988164	1.01826		0.00623904	1.00626	0.030287	0.946896	1.06562	0.836793
sexM	-0.22482	0.79866	0.113615	0.0478391	0.575975	1.02134		-0.223493	0.799721	0.113687	0.0493138	0.576895	1.02255		-0.21833	0.80386	0.118688	0.571232	1.03649	0.065837
NVIQ	-0.00402014	0.995988	0.00151806	0.00809206	0.993013	0.998963		-0.00355576	0.996451	0.00152302	0.0195605	0.993465	0.999436		-0.00423244	0.995776	0.00164464	0.992553	0.999	0.0100684
0|1	-0.217369	0.804633	0.162412	0.180772	0.486306	1.12296		-0.0861098	0.917493	0.161454	0.593799	0.601043	1.23394		-0.0925803	0.911576	0.255234	0.411318	1.41183	0.716809
1|2	1.49226	4.44715	0.167429	4.97499e-19	4.11899	4.77531		1.61993	5.05275	0.166987	2.98709e-22	4.72545	5.38004		1.61751	5.04052	0.259092	4.5327	5.54834	4.29297e-10
Circadian
Rare DUP with Circadian Genes	0.30373	1.3549	0.258873	0.240683	0.847513	1.86229		-0.084388	0.919075	0.0645179	0.190881	0.792619	1.04553		-0.260877	0.770376	0.314434	0.154086	1.38667	0.406724
Rare DUP without Circadian Genes	-0.312441	0.731659	0.0951366	0.00102296	0.545191	0.918126		0.00789777	1.00793	0.00513662	0.12416	0.997861	1.018		0.0253093	1.02563	0.0215051	0.983482	1.06778	0.239236
Rare DEL with Circadian Genes	-0.825153	0.438168	0.442138	0.0620022	-0.428422	1.30476		-0.00384575	0.996162	0.00738573	0.602576	0.981686	1.01064		-0.00692892	0.993095	0.0272083	0.939767	1.04642	0.798984
Rare DEL without Circadian Genes	-0.0233034	0.976966	0.119249	0.845066	0.743238	1.21069		0.0125407	1.01262	0.103317	0.90339	0.810118	1.21512		-0.708508	0.492378	0.578226	-0.640945	1.6257	0.220457
sexM	-0.228193	0.795971	0.113783	0.044908	0.572956	1.01898		-0.227326	0.796661	0.113756	0.0456776	0.573698	1.01962		-0.229285	0.795102	0.113655	0.572338	1.01787	0.0436565
NVIQ	-0.00389795	0.99611	0.00151653	0.0101607	0.993137	0.999082		-0.00358558	0.996421	0.00152296	0.018555	0.993436	0.999406		-0.00362133	0.996385	0.00152327	0.9934	0.999371	0.0174382
0|1	-0.208511	0.811792	0.162238	0.198717	0.493806	1.12978		-0.0883841	0.915409	0.161509	0.584215	0.598851	1.23197		-0.0975783	0.907031	0.161457	0.590575	1.22349	0.545605
1|2	1.50068	4.48474	0.167277	2.93236e-19	4.15687	4.8126		1.6158	5.03192	0.167014	3.86398e-22	4.70457	5.35927		1.60672	4.98645	0.166944	4.65924	5.31366	6.31071e-22
Insomnia
Rare DUP with Insomnia Canadiate Genes	0.474109	1.60658	0.20783	0.0225349	1.19923	2.01393		0.0509031	1.05222	0.0192966	0.00834142	1.0144	1.09004		0.149722	1.16151	0.0689358	1.0264	1.29663	0.029863
Rare DUP without Insomnia Canadiate Genes	-0.365775	0.693659	0.0963407	0.000146648	0.504831	0.882487		-0.00208972	0.997912	0.00549124	0.703534	0.98715	1.00868		-0.00669003	0.993332	0.0215717	0.951052	1.03561	0.756462
Rare DEL with Insomnia Canadiate Genes	-0.304516	0.73748	0.259498	0.240603	0.228864	1.2461		-0.0417691	0.959091	0.0304935	0.170758	0.899324	1.01886		-0.16743	0.845836	0.107772	0.634603	1.05707	0.12029
Rare DEL without Insomnia Canadiate Genes	-0.0319998	0.968507	0.12343	0.795438	0.726584	1.21043		0.00180367	1.00181	0.00730204	0.804901	0.987493	1.01612		0.000239214	1.00024	0.0275704	0.946201	1.05428	0.993077
sexM	-0.223501	0.799714	0.113615	0.0491634	0.577028	1.0224		-0.224737	0.798726	0.113696	0.048082	0.575881	1.02157		-0.224039	0.799284	0.11365	0.57653	1.02204	0.048689
NVIQ	-0.00402689	0.995981	0.00151875	0.0080148	0.993004	0.998958		-0.0035542	0.996452	0.00152336	0.0196415	0.993466	0.999438		-0.00363084	0.996376	0.00152502	0.993387	0.999365	0.0172731
0|1	-0.216241	0.805541	0.162375	0.182947	0.487286	1.1238		-0.0875313	0.91619	0.161507	0.587842	0.599637	1.23274		-0.0980837	0.906573	0.16174	0.589563	1.22358	0.54423
1|2	1.49448	4.45701	0.167389	4.33061e-19	4.12893	4.78509		1.62034	5.05479	0.167037	3.00177e-22	4.7274	5.38218		1.60868	4.99621	0.16721	4.66848	5.32394	6.53624e-22
* Signifigant p = 0.017

### Sheet: TableS17
TableS17. Insomnia Ordinal Model removing recurrent psychiatric CNVs
	No Psychiatric CNVs
Gene predictors	Coeff	OR	Std.Error	Lower 95%CI	Upper 95%CI	p
Insomnia
Rare DUP with Insomnia Canadiate Genes	0.0568743	1.05852	0.0294398	1.00082	1.11622	0.0532637
Rare DEL with Insomnia Canadiate Genes	0.00845922	1.0085	0.0594568	0.89196	1.12503	0.885759
Rare DUP without Insomnia Canadiate Genes	-0.00237796	0.997625	0.0062847	0.985307	1.00994	0.705049
Rare DEL without Insomnia Canadiate Genes	0.00682815	1.00685	0.00906763	0.989079	1.02462	0.451026
SexM	-0.222093	0.800841	0.116101	0.573283	1.0284	0.0555822
NVIQ	-0.00349256	0.996514	0.00154788	0.99348	0.999547	0.0239601
0|1	-0.0811227	0.922081	0.164295	0.600063	1.2441	0.628551
1|2	1.62972	5.10246	0.169974	4.76931	5.43561	5.62738e-16
